# Seq-ing the SINEs of Central Nervous System Tumors in Cerebrospinal Fluid DNA

**DOI:** 10.1101/2022.06.28.22276835

**Authors:** Christopher Douville, Samuel Curtis, Mahmoud Summers, Tej D. Azad, Jordina Rincon-Torroella, Bracha Avigdor, Jonathan Dudley, Joshua Materi, Divyaansh Raj, Sumil Nair, Debarati Bhanja, Kyle Touhy, Lisa Dobbyn, Maria Popoli, Janine Ptak, Nadine Nehme, Natalie Silliman, Cherie Blair, Kathy Judge, Gary L. Gallia, Mari Groves, Christopher M. Jackson, Eric M. Jackson, John Laterra, Michael Lim, Debraj Mukherjee, Jon Weingart, Jarushka Naidoo, Carl Koschmann, Natalya Smith, Karisa C. Schreck, Carlos A. Pardo, Michael Glantz, Matthias Holdhoff, Kenneth W. Kinzler, Nickolas Papadopoulos, Bert Vogelstein, Chetan Bettegowda

## Abstract

Lesions within the brain cavity pose critical challenges for diagnostics, particularly distinction between cancerous and non-cancerous lesions. We here introduce an analytic technique called Real-CSF to detect cancers of the central nervous system from evaluation of DNA in the cerebrospinal fluid (CSF). Short interspersed nuclear elements (SINEs) from throughout the genome are PCR-amplified with a single primer pair and the PCR products are evaluated by next generation sequencing. Real-CSF uses machine learning to assess three features from the sequencing data – gains or losses of 39 chromosome arms, focal amplifications, and somatic nucleotide variants. Real-CSF was applied to 282 CSF samples and correctly classified 71 % of 187 cancers and misclassified only 4.2% of 95 non-neoplastic lesions in the brain.

## SupplementaryTables for "Seq-ing the SINEs of Central Nervous System Tumors in Cerebrospinal Fluid DNA"

### Sheet: Table S1 Demographics
Table S1: Demographics
Sample Name	Source	Cohort	Diagnosis	Leptomeningeal Disease	Non Cancer Condition	Real-CSF Call (1=Positive 0=Negative)	Sex	Age Range
CGLI 97 CSF	University of Michigan	Validation	GBM	Not Applicable	Not Applicable	1	M	11 to 20
CGLIA 100 CSF	University of Michigan	Validation	Diffuse Midline Glioma	Not Applicable	Not Applicable	1	F	0 to 10
CGLIA 301 CSF1	JHU	Validation	Metastasic	Yes	Not Applicable	1	F	51 to 60
CGLIA 301 CSF2	JHU	Validation	Metastasic	Yes	Not Applicable	1	F	51 to 60
CGLIA 303 CSF1	JHU	Validation	Metastasic	Yes	Not Applicable	1	M	21 to 30
CGLIA 303 CSF2	JHU	Train	Metastasic	Yes	Not Applicable	0	M	21 to 30
CGLIA 304 CSF1	JHU	Train	Metastasic	Yes	Not Applicable	1	F	31 to 40
CGLIA 306 CSF1	JHU	Train	Metastasic	Yes	Not Applicable	1	M	61 to 70
CGLIA 306 CSF2	JHU	Train	Metastasic	Yes	Not Applicable	1	M	61 to 70
CGLIA 307 CSF2	JHU	Train	Metastasic	Yes	Not Applicable	1	F	51 to 60
CGLIA 307 CSF3	JHU	Train	Metastasic	Yes	Not Applicable	1	F	51 to 60
CGLIA 309 CSF1	JHU	Train	Metastasic	Yes	Not Applicable	1	F	41 to 50
CGLIA 312 CSF1	JHU	Train	Non-Cancer	Not Applicable	Peripheral neuropathy	0	M	71 to 80
CGLIA 313 CSF1	JHU	Train	GBM	Not Applicable	Not Applicable	1	M	31 to 40
CGLIA 314 CSF1	JHU	Train	GBM	Not Applicable	Not Applicable	1	M	41 to 50
CGLIA 315 CSF1	JHU	Train	Metastasic	Yes	Not Applicable	0	M	51 to 60
CGLIA 316 CSF1	JHU	Train	Metastasic	Yes	Not Applicable	1	F	41 to 50
CGLIA 316 CSF2	JHU	Validation	Metastasic	Yes	Not Applicable	1	F	41 to 50
CGLIA 318 CSF1	JHU	Train	Metastasic	Yes	Not Applicable	1	F	41 to 50
CGLIA 320 CSF2	JHU	Train	Metastasic	Yes	Not Applicable	1	F	71 to 80
CGLIA 320 CSF3	JHU	Validation	Metastasic	Yes	Not Applicable	1	F	71 to 80
CGLIA 321 CSF1	JHU	Train	Metastasic	Yes	Not Applicable	1	F	41 to 50
CGLIA 322 CSF1	JHU	Train	Metastasic	Yes	Not Applicable	1	F	61 to 70
CGLIA 322 CSF2	JHU	Train	Metastasic	Yes	Not Applicable	1	F	61 to 70
GLIA 419 CSF 1	JHU	Validation	Medulloblastoma	Not Applicable	Not Applicable	0	Not Available	Not Available
GLIA 420 CSF 1	JHU	Validation	Medulloblastoma	Not Applicable	Not Applicable	1	M	11 to 20
GLIA 421 CSF 1	JHU	Validation	Medulloblastoma	Not Applicable	Not Applicable	1	F	11 to 20
GLIA 422 CSF 1	JHU	Validation	Medulloblastoma	Not Applicable	Not Applicable	1	M	11 to 20
GLIA 423 CSF 1	JHU	Validation	Medulloblastoma	Not Applicable	Not Applicable	1	F	0 to 10
GLIA 424 CSF 1	JHU	Validation	Medulloblastoma	Not Applicable	Not Applicable	0	M	0 to 10
GLIA 425 CSF 1	JHU	Validation	Medulloblastoma	Not Applicable	Not Applicable	0	M	11 to 20
GLIA 426 CSF 1	JHU	Validation	Medulloblastoma	Not Applicable	Not Applicable	1	M	0 to 10
GLIA 427 CSF 1	JHU	Validation	Medulloblastoma	Not Applicable	Not Applicable	1	M	21 to 30
GLIA 428 CSF 1	JHU	Validation	Medulloblastoma	Not Applicable	Not Applicable	1	F	11 to 20
GLIA 429 CSF 1	JHU	Validation	Medulloblastoma	Not Applicable	Not Applicable	1	M	11 to 20
GLIA 430 CSF 1	JHU	Validation	Medulloblastoma	Not Applicable	Not Applicable	1	F	11 to 20
GLIA 431 CSF 1	JHU	Train	GBM	Not Applicable	Not Applicable	1	F	71 to 80
GLIA 436 CSF 1	JHU	Train	Non-Cancer	Not Applicable	Trigeminal neuralgia	0	F	61 to 70
GLIA 437 CSF 1	JHU	Train	Non-Cancer	Not Applicable	Trigeminal neuralgia	0	F	51 to 60
GLIA 438 CSF 1	JHU	Train	Non-Cancer	Not Applicable	Trigeminal neuralgia	0	F	21 to 30
GLIA 439 CSF 1	JHU	Train	Non-Cancer	Not Applicable	Trigeminal neuralgia	0	M	51 to 60
GLIA 440 CSF 1	JHU	Train	Non-Cancer	Not Applicable	Trigeminal neuralgia	0	F	51 to 60
GLIA 441 CSF 1	JHU	Train	Non-Cancer	Not Applicable	Trigeminal neuralgia	0	M	71 to 80
GLIA 442 CSF 1	JHU	Train	Non-Cancer	Not Applicable	Trigeminal neuralgia	0	F	41 to 50
GLIA 443 CSF 1	JHU	Train	Non-Cancer	Not Applicable	Trigeminal neuralgia	0	F	71 to 80
GLIA 444 CSF 1	JHU	Train	Non-Cancer	Not Applicable	Trigeminal neuralgia	0	F	51 to 60
GLIA 445 CSF 1	JHU	Train	Non-Cancer	Not Applicable	Trigeminal neuralgia	0	M	51 to 60
GLIA 446 CSF 1	JHU	Train	Non-Cancer	Not Applicable	Trigeminal neuralgia	0	M	41 to 50
GLIA 447 CSF 1	JHU	Train	Non-Cancer	Not Applicable	Trigeminal neuralgia	0	M	51 to 60
GLIA 448 CSF 1	JHU	Train	Non-Cancer	Not Applicable	Trigeminal neuralgia	0	F	41 to 50
GLIA 449 CSF 1	JHU	Train	Non-Cancer	Not Applicable	Trigeminal neuralgia	0	F	41 to 50
GLIA 451 CSF 1	University of Michigan	Validation	Medulloblastoma	Not Applicable	Not Applicable	1	M	0 to 10
GLIA 452 CSF 1	University of Michigan	Validation	Medulloblastoma	Not Applicable	Not Applicable	1	F	0 to 10
GLIA 454 CSF 1	University of Michigan	Validation	Medulloblastoma	Not Applicable	Not Applicable	1	F	11 to 20
GLIA 455 CSF 1	CBTTC	Validation	Medulloblastoma	Not Applicable	Not Applicable	1	Not Available	Not Available
GLIA 456 CSF 1	CBTTC	Validation	Medulloblastoma	Not Applicable	Not Applicable	1	Not Available	Not Available
GLIA 457 CSF 1	CBTTC	Validation	Medulloblastoma	Not Applicable	Not Applicable	1	Not Available	Not Available
GLIA 458 CSF 1	CBTTC	Validation	Medulloblastoma	Not Applicable	Not Applicable	0	Not Available	Not Available
GLIA 459 CSF 1	CBTTC	Validation	Medulloblastoma	Not Applicable	Not Applicable	1	Not Available	Not Available
GLIA 460 CSF 1	Penn State	Validation	Lymphoma	Not Applicable	Not Applicable	1	M	61 to 70
GLIA 464 CSF 1	Penn State	Validation	Lymphoma	Not Applicable	Not Applicable	1	M	61 to 70
GLIA 465 CSF 1	Penn State	Validation	Lymphoma	Not Applicable	Not Applicable	1	F	61 to 70
GLIA 466 CSF 1	Penn State	Validation	Lymphoma	Not Applicable	Not Applicable	0	M	71 to 80
GLIA 468 CSF 1	Penn State	Validation	Lymphoma	Not Applicable	Not Applicable	1	F	61 to 70
GLIA 470 CSF 1	Penn State	Validation	Metastasic	Yes	Not Applicable	1	F	61 to 70
GLIA 471 CSF 1	Penn State	Validation	Metastasic	Yes	Not Applicable	1	F	51 to 60
GLIA 472 CSF 1	Penn State	Validation	Metastasic	Yes	Not Applicable	1	F	61 to 70
GLIA 478 CSF 1	Penn State	Validation	Lymphoma	Not Applicable	Not Applicable	1	F	61 to 70
GLIA 482 CSF 1	Penn State	Validation	GBM	Not Applicable	Not Applicable	1	M	51 to 60
GLIA 484 CSF 1	Penn State	Validation	GBM	Not Applicable	Not Applicable	1	M	61 to 70
GLIA 485 CSF 1	Penn State	Validation	Lymphoma	Not Applicable	Not Applicable	0	F	51 to 60
GLIA 487 CSF 1	Penn State	Validation	GBM	Not Applicable	Not Applicable	1	M	51 to 60
GLIA 488 CSF 1	Penn State	Validation	GBM	Not Applicable	Not Applicable	1	F	61 to 70
GLIA 489 CSF 1	Penn State	Validation	GBM	Not Applicable	Not Applicable	1	F	31 to 40
GLIA 490 CSF 1	JHU	Validation	Medulloblastoma	Not Applicable	Not Applicable	0	M	31 to 40
GLIA 491 CSF 1	JHU	Validation	Medulloblastoma	Not Applicable	Not Applicable	1	M	11 to 20
GLIA 492 CSF 1	Penn State	Validation	Lymphoma	Not Applicable	Not Applicable	1	F	71 to 80
GLIA 493 CSF 1	JHU	Train	GBM	Not Applicable	Not Applicable	1	M	61 to 70
GLIA 494 CSF 1	Penn State	Validation	GBM	Not Applicable	Not Applicable	1	F	51 to 60
GLIA 495 CSF 1	Penn State	Validation	GBM	Not Applicable	Not Applicable	1	M	61 to 70
GLIA 496 CSF 1	Penn State	Validation	GBM	Not Applicable	Not Applicable	1	M	61 to 70
GLIA 497 CSF 1	Penn State	Validation	GBM	Not Applicable	Not Applicable	1	F	31 to 40
GLIA 499 CSF 1	JHU	Train	Non-Cancer	Not Applicable	Trigeminal neuralgia	0	M	61 to 70
GLIA 500 CSF 1	JHU	Train	Non-Cancer	Not Applicable	Trigeminal neuralgia	0	F	61 to 70
GLIA 501 CSF 1	JHU	Train	Non-Cancer	Not Applicable	Trigeminal neuralgia	0	F	61 to 70
GLIA 503 CSF 1	JHU	Train	Non-Cancer	Not Applicable	Trigeminal neuralgia	0	F	71 to 80
GLIA 504 CSF 1	JHU	Train	Non-Cancer	Not Applicable	Trigeminal neuralgia	0	F	61 to 70
GLIA 505 CSF 1	JHU	Train	Non-Cancer	Not Applicable	Trigeminal neuralgia	0	F	31 to 40
GLIA 506 CSF 1	JHU	Train	Non-Cancer	Not Applicable	Trigeminal neuralgia	0	F	31 to 40
GLIA 507 CSF 1	JHU	Train	Non-Cancer	Not Applicable	Trigeminal neuralgia	0	F	41 to 50
GLIA 508 CSF 1	JHU	Train	Non-Cancer	Not Applicable	Trigeminal neuralgia	0	W	61 to 70
GLIA 509 CSF 1	JHU	Train	Non-Cancer	Not Applicable	Trigeminal neuralgia	0	F	61 to 70
GLIA 510 CSF 1	JHU	Train	Non-Cancer	Not Applicable	Trigeminal neuralgia	0	F	31 to 40
GLIA 511 CSF 1	JHU	Train	Non-Cancer	Not Applicable	Trigeminal neuralgia	0	M	71 to 80
GLIA 512 CSF 1	JHU	Train	Non-Cancer	Not Applicable	Trigeminal neuralgia	0	M	21 to 30
GLIA 513 CSF 1	JHU	Train	Lymphoma	Not Applicable	Not Applicable	0	M	61 to 70
GLIA 514 CSF 1	JHU	Train	GBM	Not Applicable	Not Applicable	0	F	61 to 70
GLIA 515 CSF 1	JHU	Train	GBM	Not Applicable	Not Applicable	1	M	51 to 60
GLIA 516 CSF 1	JHU	Train	GBM	Not Applicable	Not Applicable	0	M	31 to 40
GLIA 517 CSF 1	JHU	Train	Non-Cancer	Not Applicable	Trigeminal neuralgia	0	M	21 to 30
GLIA 518 CSF 1	JHU	Train	GBM	Not Applicable	Not Applicable	1	F	61 to 70
GLIA 519 CSF 1	JHU	Train	GBM	Not Applicable	Not Applicable	1	F	61 to 70
GLIA 520 CSF 1	JHU	Train	Lymphoma	Not Applicable	Not Applicable	0	F	71 to 80
GLIA 522 CSF 1	JHU	Train	GBM	Not Applicable	Not Applicable	1	F	11 to 20
GLIA 523 CSF 1	JHU	Train	GBM	Not Applicable	Not Applicable	1	F	61 to 70
GLIA 525 CSF 1	JHU	Train	GBM	Not Applicable	Not Applicable	1	F	31 to 40
GLIA 527 CSF 1	JHU	Train	GBM	Not Applicable	Not Applicable	0	M	31 to 40
GLIA 528 CSF 1	JHU	Train	Lymphoma	Not Applicable	Not Applicable	0	M	61 to 70
GLIA 529 CSF 1	JHU	Train	GBM	Not Applicable	Not Applicable	0	M	61 to 70
GLIA 530 CSF 1	JHU	Train	Lymphoma	Not Applicable	Not Applicable	0	F	51 to 60
GLIA 531 CSF 1	JHU	Train	GBM	Not Applicable	Not Applicable	1	F	51 to 60
GLIA 532 CSF 1	JHU	Train	Non-Cancer	Not Applicable	Trigeminal neuralgia	0	F	51 to 60
GLIA 533 CSF 1	JHU	Train	GBM	Not Applicable	Not Applicable	1	M	71 to 80
GLIA 535 CSF 1	JHU	Train	Non-Cancer	Not Applicable	Trigeminal neuralgia	0	F	21 to 30
GLIA 536 CSF 1	JHU	Train	Non-Cancer	Not Applicable	Trigeminal neuralgia	0	M	51 to 60
GLIA 538 CSF 1	JHU	Validation	Metastasic	No	Not Applicable	0	F	61 to 70
GLIA 539 CSF 1	JHU	Train	Lymphoma	Not Applicable	Not Applicable	1	M	71 to 80
GLIA 540 CSF 1	JHU	Train	Lymphoma	Not Applicable	Not Applicable	1	F	71 to 80
GLIA 541 CSF 1	JHU	Train	Non-Cancer	Not Applicable	Trigeminal neuralgia	0	F	31 to 40
GLIA 542 CSF 1	JHU	Train	GBM	Not Applicable	Not Applicable	0	M	51 to 60
GLIA 543 CSF 1	JHU	Train	GBM	Not Applicable	Not Applicable	0	Not Available	Not Available
GLIA 544 CSF 1	JHU	Train	GBM	Not Applicable	Not Applicable	1	M	51 to 60
GLIA 545 CSF 1	JHU	Train	GBM	Not Applicable	Not Applicable	0	Not Available	Not Available
GLIA 546 CSF 1	JHU	Train	GBM	Not Applicable	Not Applicable	0	M	0 to 10
GLIA 548 CSF 1	JHU	Train	GBM	Not Applicable	Not Applicable	0	M	11 to 20
GLIA 549 CSF 1	JHU	Validation	Medulloblastoma	Not Applicable	Not Applicable	1	M	0 to 10
GLIA 550 CSF 1	JHU	Train	GBM	Not Applicable	Not Applicable	1	M	51 to 60
GLIA 552 CSF 1	JHU	Train	GBM	Not Applicable	Not Applicable	0	F	11 to 20
GLIA 554 CSF 1	JHU	Train	GBM	Not Applicable	Not Applicable	1	M	61 to 70
GLIA 556 CSF 1	JHU	Train	GBM	Not Applicable	Not Applicable	1	F	31 to 40
GLIA 559 CSF 1	JHU	Train	GBM	Not Applicable	Not Applicable	1	M	61 to 70
GLIA 560 CSF 1	JHU	Train	GBM	Not Applicable	Not Applicable	1	M	51 to 60
GLIA 561 CSF 1	JHU	Train	GBM	Not Applicable	Not Applicable	0	F	71 to 80
GLIA 562 CSF 1	JHU	Train	GBM	Not Applicable	Not Applicable	1	F	71 to 80
GLIA 563 CSF 1	JHU	Train	GBM	Not Applicable	Not Applicable	1	F	61 to 70
GLIA 564 CSF 1	JHU	Train	GBM	Not Applicable	Not Applicable	0	M	61 to 70
GLIA 565 CSF 1	JHU	Train	Lymphoma	Not Applicable	Not Applicable	1	F	71 to 80
GLIA 566 CSF 1	JHU	Train	GBM	Not Applicable	Not Applicable	1	M	51 to 60
GLIA 567 CSF 1	JHU	Validation	Non-Cancer	Not Applicable	arachnoid cyst	0	M	21 to 30
GLIA 569 CSF 1	JHU	Train	GBM	Not Applicable	Not Applicable	1	M	41 to 50
GLIA 570 CSF 1	JHU	Train	GBM	Not Applicable	Not Applicable	1	M	71 to 80
GLIA 571 CSF 1	JHU	Train	GBM	Not Applicable	Not Applicable	1	M	51 to 60
GLIA 574 CSF 1	JHU	Validation	Metastasic	Yes	Not Applicable	1	F	51 to 60
GLIA 576 CSF 1	JHU	Validation	Metastasic	No	Not Applicable	1	F	51 to 60
GLIA 577 CSF 1	Penn State	Validation	Lymphoma	Not Applicable	Not Applicable	1	F	31 to 40
GLIA 578 CSF 1	Penn State	Validation	Metastasic	Yes	Not Applicable	1	F	71 to 80
GLIA 579 CSF 1	Penn State	Validation	Metastasic	Yes	Not Applicable	1	F	51 to 60
GLIA 583 CSF 1	JHU	Train	Non-Cancer	Not Applicable	Trigeminal neuralgia	0	F	31 to 40
GLIA 585 CSF 1	JHU	Validation	Metastasic	Yes	Not Applicable	1	F	61 to 70
GLIA 589 CSF 1	JHU	Train	GBM	Not Applicable	Not Applicable	1	Not Available	Not Available
GLIA 590 CSF 1	JHU	Validation	Metastasic	Yes	Not Applicable	1	M	61 to 70
GLIA 591 CSF 1	JHU	Validation	Metastasic	Yes	Not Applicable	0	F	51 to 60
GLIA 592 CSF 1	JHU	Validation	Metastasic	Yes	Not Applicable	1	M	41 to 50
GLIA 593 CSF 1	JHU	Validation	Metastasic	Yes	Not Applicable	0	M	81 to 90
GLIA 594 CSF 1	JHU	Validation	Metastasic	Yes	Not Applicable	0	Not Available	Not Available
GLIA 596 CSF 1	Penn State	Validation	GBM	Not Applicable	Not Applicable	1	F	51 to 60
GLIA 599 CSF 1	Penn State	Validation	GBM	Not Applicable	Not Applicable	1	M	21 to 30
GLIA 603 CSF 1	Penn State	Validation	GBM	Not Applicable	Not Applicable	1	F	31 to 40
GLIA 604 CSF 1	Penn State	Validation	GBM	Not Applicable	Not Applicable	1	F	31 to 40
GLIA 605 CSF 1	Penn State	Validation	GBM	Not Applicable	Not Applicable	1	F	71 to 80
GLIA 607 CSF 1	Penn State	Validation	GBM	Not Applicable	Not Applicable	0	M	41 to 50
GLIA 608 CSF 1	Penn State	Validation	GBM	Not Applicable	Not Applicable	0	M	51 to 60
GLIA 609 CSF 1	Penn State	Validation	GBM	Not Applicable	Not Applicable	1	M	61 to 70
GLIA 610 CSF 1	Penn State	Validation	GBM	Not Applicable	Not Applicable	1	F	51 to 60
GLIA 611 CSF 1	Penn State	Validation	GBM	Not Applicable	Not Applicable	0	M	61 to 70
GLIA 612 CSF 1	Penn State	Validation	GBM	Not Applicable	Not Applicable	1	F	81 to 90
GLIA 613 CSF 1	Penn State	Validation	GBM	Not Applicable	Not Applicable	1	M	61 to 70
GLIA 621 CSF 1	Penn State	Validation	Lymphoma	Not Applicable	Not Applicable	1	M	81 to 90
GLIA 627 CSF 1	Penn State	Validation	Lymphoma	Not Applicable	Not Applicable	0	M	61 to 70
GLIA 628 CSF 1	Penn State	Validation	Lymphoma	Not Applicable	Not Applicable	0	M	51 to 60
GLIA 630 CSF 1	Penn State	Validation	Lymphoma	Not Applicable	Not Applicable	1	M	81 to 90
GLIA 633 CSF 1	Penn State	Validation	Lymphoma	Not Applicable	Not Applicable	0	F	71 to 80
GLIA 634 CSF 1	Penn State	Validation	Lymphoma	Not Applicable	Not Applicable	0	M	71 to 80
GLIA 635 CSF 1	Penn State	Validation	Lymphoma	Not Applicable	Not Applicable	0	M	71 to 80
GLIA 636 CSF 1	Penn State	Validation	Lymphoma	Not Applicable	Not Applicable	1	M	71 to 80
GLIA 640 CSF 1	Penn State	Validation	Lymphoma	Not Applicable	Not Applicable	0	M	71 to 80
GLIA 641 CSF 1	Penn State	Validation	Lymphoma	Not Applicable	Not Applicable	0	M	61 to 70
GLIA 646 CSF 1	Penn State	Validation	Lymphoma	Not Applicable	Not Applicable	0	M	51 to 60
GLIA 647 CSF 1	Penn State	Validation	Lymphoma	Not Applicable	Not Applicable	1	M	71 to 80
GLIA 648 CSF 1	Penn State	Validation	Lymphoma	Not Applicable	Not Applicable	0	F	41 to 50
GLIA 649 CSF 1	Penn State	Validation	Lymphoma	Not Applicable	Not Applicable	0	M	81 to 90
GLIA 651 CSF 1	Penn State	Validation	Lymphoma	Not Applicable	Not Applicable	1	M	51 to 60
GLIA 656 CSF 1	Penn State	Validation	Lymphoma	Not Applicable	Not Applicable	0	M	61 to 70
GLIA 660 CSF 1	Penn State	Validation	Lymphoma	Not Applicable	Not Applicable	0	M	61 to 70
GLIA 663 CSF 1	Penn State	Validation	Lymphoma	Not Applicable	Not Applicable	0	M	41 to 50
GLIA 664 CSF 1	Penn State	Validation	Metastasic	Yes	Not Applicable	1	F	31 to 40
GLIA 665 CSF 1	Penn State	Validation	Metastasic	Yes	Not Applicable	0	F	71 to 80
GLIA 666 CSF 1	Penn State	Validation	Metastasic	Yes	Not Applicable	1	F	31 to 40
GLIA 672 CSF 1	Penn State	Validation	Metastasic	Yes	Not Applicable	1	F	51 to 60
GLIA 673 CSF 1	Penn State	Validation	Metastasic	Yes	Not Applicable	1	M	61 to 70
GLIA 674 CSF 1	Penn State	Validation	Metastasic	No	Not Applicable	1	M	71 to 80
GLIA 675 CSF 1	Penn State	Validation	Metastasic	No	Not Applicable	1	F	61 to 70
GLIA 678 CSF 1	Penn State	Validation	Metastasic	Yes	Not Applicable	1	F	51 to 60
GLIA 680 CSF 1	Penn State	Validation	Metastasic	Yes	Not Applicable	0	F	41 to 50
GLIA 681 CSF 1	Penn State	Validation	Metastasic	Yes	Not Applicable	1	M	41 to 50
GLIA 684 CSF 1	Penn State	Validation	Metastasic	Yes	Not Applicable	1	F	61 to 70
GLIA 687 CSF 1	Penn State	Validation	Metastasic	Yes	Not Applicable	1	F	31 to 40
GLIA 688 CSF 1	Penn State	Validation	Metastasic	Yes	Not Applicable	1	M	61 to 70
GLIA 689 CSF 1	Penn State	Validation	Metastasic	Yes	Not Applicable	1	F	51 to 60
GLIA 690 CSF 1	Penn State	Validation	Metastasic	Yes	Not Applicable	0	F	41 to 50
GLIA 691 CSF 1	Penn State	Validation	Metastasic	No	Not Applicable	1	M	41 to 50
GLIA 692 CSF 1	Penn State	Validation	Metastasic	Yes	Not Applicable	1	M	51 to 60
GLIA 693 CSF 1	Penn State	Validation	Metastasic	Yes	Not Applicable	1	F	61 to 70
GLIA 694 CSF 1	Penn State	Validation	Metastasic	Yes	Not Applicable	1	M	51 to 60
GLIA 695 CSF 1	Penn State	Validation	Metastasic	Yes	Not Applicable	0	F	61 to 70
GLIA 696 CSF 1	Penn State	Validation	Metastasic	Yes	Not Applicable	1	F	61 to 70
GLIA 697 CSF 1	Penn State	Validation	Metastasic	Yes	Not Applicable	0	M	81 to 90
GLIA 699 CSF 1	Penn State	Validation	Metastasic	Yes	Not Applicable	1	M	61 to 70
GLIA 701 CSF 1	Penn State	Validation	Metastasic	Yes	Not Applicable	1	F	41 to 50
GLIA 702 CSF 1	Penn State	Validation	Metastasic	Yes	Not Applicable	0	M	71 to 80
GLIA 703 CSF 1	Penn State	Validation	Metastasic	No	Not Applicable	1	F	51 to 60
GLIA 704 CSF 1	Penn State	Validation	Metastasic	Yes	Not Applicable	0	M	61 to 70
GLIA 705 CSF 1	Penn State	Validation	Metastasic	Yes	Not Applicable	1	F	71 to 80
GLIA 707 CSF 1	Penn State	Validation	Metastasic	Yes	Not Applicable	0	F	41 to 50
GLIA 708 CSF 1	Penn State	Validation	Metastasic	Yes	Not Applicable	0	M	51 to 60
GLIA 709 CSF 1	Penn State	Validation	Metastasic	Yes	Not Applicable	1	M	51 to 60
GLIA 710 CSF 1	Penn State	Validation	Metastasic	Yes	Not Applicable	1	F	61 to 70
GLIA 712 CSF 1	Penn State	Validation	Metastasic	Yes	Not Applicable	1	F	51 to 60
GLIA 714 CSF 1	Penn State	Validation	Non-Cancer	Not Applicable	Normal Pressure Hydrocephalus	0	M	71 to 80
GLIA 715 CSF 1	Penn State	Validation	Non-Cancer	Not Applicable	Normal Pressure Hydrocephalus	0	F	81 to 90
GLIA 716 CSF 1	Penn State	Validation	Non-Cancer	Not Applicable	Normal Pressure Hydrocephalus	0	F	51 to 60
GLIA 717 CSF 1	Penn State	Validation	Non-Cancer	Not Applicable	Normal Pressure Hydrocephalus	0	F	61 to 70
GLIA 718 CSF 1	Penn State	Validation	Non-Cancer	Not Applicable	Normal Pressure Hydrocephalus	0	M	61 to 70
GLIA 719 CSF 1	Penn State	Validation	Non-Cancer	Not Applicable	Normal Pressure Hydrocephalus	0	F	81 to 90
GLIA 720 CSF 1	Penn State	Validation	Non-Cancer	Not Applicable	Normal Pressure Hydrocephalus	0	F	61 to 70
GLIA 721 CSF 1	Penn State	Validation	Non-Cancer	Not Applicable	Normal Pressure Hydrocephalus	0	M	81 to 90
GLIA 722 CSF 1	Penn State	Validation	Non-Cancer	Not Applicable	Normal Pressure Hydrocephalus	0	F	81 to 90
GLIA 723 CSF 1	Penn State	Validation	Non-Cancer	Not Applicable	Normal Pressure Hydrocephalus	0	M	61 to 70
GLIA 724 CSF 1	Penn State	Validation	Non-Cancer	Not Applicable	Normal Pressure Hydrocephalus	0	M	61 to 70
GLIA 725 CSF 1	Penn State	Validation	Non-Cancer	Not Applicable	Normal Pressure Hydrocephalus	0	F	81 to 90
GLIA 726 CSF 1	Penn State	Validation	Non-Cancer	Not Applicable	Normal Pressure Hydrocephalus	0	M	71 to 80
GLIA 727 CSF 1	Penn State	Validation	Non-Cancer	Not Applicable	Normal Pressure Hydrocephalus	0	M	61 to 70
GLIA 728 CSF 1	Penn State	Validation	Non-Cancer	Not Applicable	Normal Pressure Hydrocephalus	0	M	71 to 80
GLIA 729 CSF 1	Penn State	Validation	Non-Cancer	Not Applicable	Normal Pressure Hydrocephalus	0	F	81 to 90
GLIA 730 CSF 1	Penn State	Validation	Non-Cancer	Not Applicable	Normal Pressure Hydrocephalus	0	M	71 to 80
GLIA 731 CSF 1	Penn State	Validation	Non-Cancer	Not Applicable	Normal Pressure Hydrocephalus	0	F	81 to 90
GLIA 732 CSF 1	Penn State	Validation	Non-Cancer	Not Applicable	Normal Pressure Hydrocephalus	0	F	61 to 70
GLIA 733 CSF 1	Penn State	Validation	Non-Cancer	Not Applicable	Normal Pressure Hydrocephalus	0	F	71 to 80
GLIA 734 CSF 1	Penn State	Validation	Non-Cancer	Not Applicable	Normal Pressure Hydrocephalus	0	M	61 to 70
GLIA 735 CSF 1	Penn State	Validation	Non-Cancer	Not Applicable	Normal Pressure Hydrocephalus	0	M	81 to 90
GLIA 736 CSF 1	Penn State	Validation	Non-Cancer	Not Applicable	Normal Pressure Hydrocephalus	0	M	81 to 90
GLIA 737 CSF 1	Penn State	Validation	Non-Cancer	Not Applicable	Normal Pressure Hydrocephalus	0	M	41 to 50
GLIA 738 CSF 1	Penn State	Validation	Non-Cancer	Not Applicable	Normal Pressure Hydrocephalus	0	F	61 to 70
GLIA 739 CSF 1	Penn State	Validation	Non-Cancer	Not Applicable	Normal Pressure Hydrocephalus	0	M	81 to 90
GLIA 739 CSF 1	Penn State	Validation	Non-Cancer	Not Applicable	Normal Pressure Hydrocephalus	0	M	81 to 90
GLIA 740 CSF 1	Penn State	Validation	Non-Cancer	Not Applicable	Normal Pressure Hydrocephalus	0	M	61 to 70
GLIA 741 CSF 1	Penn State	Validation	Non-Cancer	Not Applicable	Normal Pressure Hydrocephalus	0	M	51 to 60
GLIA 742 CSF 1	Penn State	Validation	Non-Cancer	Not Applicable	Normal Pressure Hydrocephalus	0	M	71 to 80
GLIA 743 CSF 1	Penn State	Validation	Non-Cancer	Not Applicable	Normal Pressure Hydrocephalus	0	F	71 to 80
GLIA 744 CSF 1	Penn State	Validation	Non-Cancer	Not Applicable	Normal Pressure Hydrocephalus	0	F	71 to 80
GLIA 745 CSF 1	Penn State	Validation	Non-Cancer	Not Applicable	Normal Pressure Hydrocephalus	0	M	71 to 80
GLIA 746 CSF 1	Penn State	Validation	Non-Cancer	Not Applicable	Normal Pressure Hydrocephalus	0	M	71 to 80
GLIA 747 CSF 1	Penn State	Validation	Non-Cancer	Not Applicable	Normal Pressure Hydrocephalus	0	M	61 to 70
GLIA 748 CSF 1	Penn State	Validation	Non-Cancer	Not Applicable	Normal Pressure Hydrocephalus	0	M	71 to 80
GLIA 750 CSF 1	Penn State	Validation	Non-Cancer	Not Applicable	Normal Pressure Hydrocephalus	0	F	81 to 90
GLIA 751 CSF 1	Penn State	Validation	Non-Cancer	Not Applicable	Normal Pressure Hydrocephalus	0	F	61 to 70
GLIA 752 CSF 1	Penn State	Validation	Non-Cancer	Not Applicable	Normal Pressure Hydrocephalus	0	M	71 to 80
GLIA 753 CSF 1	Penn State	Validation	Non-Cancer	Not Applicable	Normal Pressure Hydrocephalus	0	M	61 to 70
GLIA 754 CSF 1	Penn State	Validation	Non-Cancer	Not Applicable	Normal Pressure Hydrocephalus	0	F	51 to 60
GLIA 755 CSF 1	Penn State	Validation	Non-Cancer	Not Applicable	Normal Pressure Hydrocephalus	0	F	71 to 80
GLIA 756 CSF 1	Penn State	Validation	Non-Cancer	Not Applicable	Normal Pressure Hydrocephalus	0	M	71 to 80
GLIA 757 CSF 1	Penn State	Validation	Non-Cancer	Not Applicable	Normal Pressure Hydrocephalus	0	F	71 to 80
GLIA 758 CSF 1	Penn State	Validation	Non-Cancer	Not Applicable	Normal Pressure Hydrocephalus	0	M	71 to 80
GLIA 759 CSF 1 (Repeat 1)	Penn State	Validation	Non-Cancer	Not Applicable	Normal Pressure Hydrocephalus	1	M	31 to 40
GLIA 759 CSF 1 (Repeat 2)	Penn State	Validation	Non-Cancer	Not Applicable	Normal Pressure Hydrocephalus	0	M	31 to 40
GLIA 760 CSF 1	Penn State	Validation	Non-Cancer	Not Applicable	Normal Pressure Hydrocephalus	0	Not Available	Not Available
GLIA 761 CSF 1	Penn State	Validation	Non-Cancer	Not Applicable	Normal Pressure Hydrocephalus	1	Not Available	Not Available
GLIA 762 CSF 1	Penn State	Validation	Non-Cancer	Not Applicable	Normal Pressure Hydrocephalus	0	F	51 to 60
GLIA 763 CSF 1	Penn State	Validation	Non-Cancer	Not Applicable	Normal Pressure Hydrocephalus	1	Not Available	Not Available
GLIA 764 CSF 1	University of Michigan	Validation	Diffuse Midline Glioma	Not Applicable	Not Applicable	1	M	21 to 30
GLIA 766 CSF 1	University of Michigan	Validation	Diffuse Midline Glioma	Not Applicable	Not Applicable	1	F	11 to 20
GLIA 767 CSF 1	University of Michigan	Validation	Diffuse Midline Glioma	Not Applicable	Not Applicable	0	M	11 to 20
GLIA 767 CSF 2	University of Michigan	Validation	Diffuse Midline Glioma	Not Applicable	Not Applicable	1	M	11 to 20
GLIA 769 CSF 1	University of Michigan	Validation	Non-Cancer	Not Applicable	Unknown	0	Not Available	Not Available
GLIA 770 CSF 1	JHU	Validation	Non-Cancer	Not Applicable	Cryptococcal meningitis and CMV encephalitis	0	Not Available	Not Available
GLIA 771 CSF 1	JHU	Validation	Non-Cancer	Not Applicable	Cognitive decline	0	Not Available	Not Available
GLIA 772 CSF 1	JHU	Validation	Non-Cancer	Not Applicable	Viral encephalitis	0	Not Available	Not Available
GLIA 776 CSF 1	JHU	Validation	Non-Cancer	Not Applicable	Rheumatoid meningitis	0	Not Available	Not Available
GLIA 777 CSF 1	JHU	Validation	Non-Cancer	Not Applicable	Pseudotumor cerebri	1	Not Available	Not Available
GLIA 780 CSF 1	JHU	Validation	Non-Cancer	Not Applicable	Multiple Sclerosis	0	Not Available	Not Available
GLIA 782 CSF 1	JHU	Validation	Non-Cancer	Not Applicable	Spinal Muscular Atrophy	0	Not Available	Not Available
GLIA 789 CSF 1	JHU	Validation	Non-Cancer	Not Applicable	Early onset Alzheimer's Disease	0	Not Available	Not Available

### Sheet: Table S2 Focal Regions
Table S2: Genomic Coordinates for the Focal Regions Used
	chrom	start	end	CSF euploid Estimate	Plasma euploid estimate	build
MDM4	chr1	204485507	204527248	3438.05	3724.63	hg19
EGFR	chr7	55086725	55275031	2266.39	2931.08	hg19
CDK4	chr12	58141510	58146230	3132.21	3516.82	hg19
HER2	chr17	37844393	37884915	2591.51	2712.95	hg19

### Sheet: Table S3 CSF
Table S3: Real-CSF: CSF Raw Predictive Features
BV Name	Cohort	Diagnosis	Leptomeningeal Disease	Cytology	Total # of Reads	Positive Call	Focal	TMB_CALL	Apparent Somatic Mutations	GAS Call	GAS	chr1p	chr1q	chr2p	chr2q	chr3p	chr3q	chr4p	chr4q	chr5p	chr5q	chr6p	chr6q	chr7p	chr7q	chr8p	chr8q	chr9p	chr9q	chr10p	chr10q	chr11p	chr11q	chr12p	chr12q	chr13q	chr14q	chr15q	chr16p	chr16q	chr17p	chr17q	chr18p	chr18q	chr19p	chr19q	chr20p	chr20q	chr21q	chr22q		HER2 Zscore	MDM4 Zscore	EGFR Z score	CDK4 Zscore
CGLI 97 CSF	Validation	GBM	Not Applicable	No Available Cytology	22157729	1	1	0	21	1	0.999958	-2.86464	31.2507	14.5532	-1.7668	-3.50169	-4.03089	13.2483	-2.17311	3.49649	-23.5576	3.42316	-7.2876	0.841067	-7.21334	19.5896	10.0296	1.97056	7.58348	4.23426	-13.4264	-2.69168	14.5459	9.38853	6.15937	-21.3274	-24.5412	-6.57933	-3.6603	-4.41018	2.83545	-8.3903	-14.657	-8.01802	7.01004	4.96006	1.05028	15.0374	-1.06671	6.26354		-0.363044	10.974	7.95478	11.1663
CGLIA 100 CSF	Validation	GBM	Not Applicable	No Available Cytology	13981803	1	1	0	30	0	0.0912334	-2.01057	-1.41451	0.339516	1.15289	-0.171458	-0.232456	0.0665831	0.773615	2.04106	-0.841488	0.00482203	0.432173	1.36406	2.697	1.60848	0.728731	-0.202344	-0.37073	-1.98718	0.923975	-0.00363443	-0.653783	0.0729322	-0.379319	2.71552	1.46433	-4.28668	0.937639	0.609435	-2.73226	-1.18529	-0.195426	1.18073	0.807343	-0.432015	-1.46257	-1.08382	0.169485	-0.963638		0.730443	-2.26531	10.2495	3.67013
CGLIA 301 CSF1	Validation	Metastasic	Yes	Positive	7826832	1	1	1	88	1	0.999958	-5.7912	97.8144	-5.27117	-6.75602	-8.45617	-9.04785	-6.38694	-5.21549	10.3995	31.4377	-1.23696	-7.33019	39.9096	50.1434	-6.24205	16.3183	-3.06198	-4.01697	8.98222	-4.98189	-3.98983	-3.61442	-5.6552	-7.95099	-44.9296	15.8409	-9.57782	15.5984	-30.6635	-24.0081	-15.2182	-7.71354	-33.4501	-3.10743	22.636	-6.04983	-1.04899	-1.458	-15.1083		-13.1665	19.0095	6.1026	-7.14113
CGLIA 301 CSF2	Validation	Metastasic	Yes	Positive	11366184	1	1	1	109	1	0.999958	-4.42004	94.0769	-5.96595	-6.89182	-8.34848	-8.88533	-7.11823	-6.43427	9.47472	30.8317	-0.903286	-8.18293	39.7876	48.0543	-5.42301	15.8257	-4.63413	-3.76157	10.5106	-5.09648	-4.59648	-3.3219	-4.7835	-6.26063	-45.1981	15.518	-7.41658	15.3247	-28.7181	-23.5226	-14.4361	-6.35521	-34.5641	-3.07168	23.489	-7.38232	-0.689173	-1.79742	-14.5428		-16.7253	29.463	8.9819	-6.70332
CGLIA 303 CSF1	Validation	Metastasic	Yes	Negative	5023505	1	0	1	86	0	0.0168353	-1.57239	0.753253	1.60463	1.09365	-0.12017	0.667037	1.19865	1.3511	2.81291	0.471754	-0.084423	1.04429	-0.667394	0.384165	-1.33262	0.814818	1.16347	0.0137198	-0.259904	0.19821	0.286318	0.595188	-0.513591	0.7288	2.13239	1.14061	-1.04881	-2.21301	-0.797641	-1.51563	-0.329983	0.484568	0.438488	-1.05987	-1.43922	-2.72117	-2.31158	0.868648	-2.19917		-1.50976	-0.986794	-0.715462	-3.13389
CGLIA 303 CSF2	Train	Metastasic	Yes	Negative	4320562	0	0	0	28	0	0.00929537	-1.91796	-0.552548	0.385809	1.83234	0.575563	2.49044	1.0234	1.96659	1.87348	0.780069	1.30945	2.44516	-1.03295	-1.15299	-1.09491	-0.492429	0.104696	-0.796336	-0.460456	0.287413	0.175432	1.22516	0.42117	0.67042	1.48261	0.710142	-1.84825	-1.75842	-2.55074	-1.74148	0.0686457	-0.105551	-1.05333	0.0112996	-0.294784	-2.41176	-3.71627	0.599941	-1.54793		-2.28369	-1.021	0.0558829	0.316573
CGLIA 304 CSF1	Train	Metastasic	Yes	Negative	24988354	1	1	0	N/A	1	0.999958	-13.7223	-4.83822	-18.4426	5.04403	-4.47351	41.9498	-14.876	14.9045	11.0612	12.9544	6.50201	-36.1232	-13.5368	-2.77418	-35.465	37.7148	-11.5163	-14.4927	23.7055	-10.6755	-13.5036	4.61085	-21.9166	6.60078	-24.9991	47.101	1.50047	-14.0016	-25.5101	-31.3616	31.2555	43.5078	-30.6276	1.58662	-9.24263	6.88647	-6.74483	2.33351	31.3974		262.938	-6.28835	2.59761	15.8638
CGLIA 306 CSF1	Train	Metastasic	Yes	Negative	4945753	1	0	0	24	1	0.999958	-4.87563	30.226	-1.33851	-0.784128	-1.86378	31.2197	-1.18232	0.123434	0.627115	-0.458909	-0.725927	-0.756235	-2.60556	-6.72228	-0.646427	13.0258	-0.410897	-1.51698	-8.71782	-1.44422	-0.775077	0.638922	0.775963	-0.806144	-23.1305	-6.42406	-4.62496	-2.26469	-2.67076	-0.779229	9.53059	-1.44171	-1.25382	6.48533	-10.7028	-3.19336	-3.35871	-0.372073	-6.78917		-3.29957	4.52275	2.25648	-1.15181
CGLIA 306 CSF2	Train	Metastasic	Yes	Negative	5636859	1	0	0	33	1	0.999958	-7.16259	46.3258	-3.58816	-1.44936	-2.10587	45.9216	-1.64143	-1.18995	0.219256	-2.05726	-0.90114	-0.648004	-2.46443	-11.3883	-0.81029	20.9576	0.559043	-1.13365	-11.0365	-3.03866	-1.77307	-0.539488	-1.71482	-1.50861	-36.3216	-10.7677	-4.83983	-1.72998	-3.19797	-1.65494	14.4806	-1.57677	-0.835634	8.7022	-15.3354	-3.11648	-3.33329	-0.429971	-10.0021		-5.90533	8.96156	2.42938	-2.69328
CGLIA 307 CSF2	Train	Metastasic	Yes	Negative	3510293	1	0	0	38	1	0.999958	-5.91928	11.2263	3.72691	-18.1925	-16.5177	-6.07698	-18.8763	-17.0831	37.3963	-23.8738	0.184411	8.32074	-1.82874	9.53619	-4.85792	42.6002	-4.42782	-10.5943	49.165	-6.1042	13.8123	-21.5494	0.465517	3.74071	7.86961	-24.2028	-15.7671	-3.22474	3.56538	2.22074	3.76145	-0.163049	-10.9688	-4.35373	16.501	5.87461	14.7711	18.7824	4.85879		-4.60532	-0.838458	1.59638	-1.94051
CGLIA 307 CSF3	Train	Metastasic	Yes	Positive	4490256	1	0	0	35	1	0.999958	-10.8527	7.74141	4.30699	-20.5115	-17.381	-4.53579	-26.774	-24.2073	41.5727	-24.8828	2.23841	12.9481	4.8281	16.1414	-4.51879	37.5348	3.30604	-12.5789	54.7575	-5.69215	15.0346	-22.5635	-1.43352	1.79324	10.9079	-23.6414	-15.3379	-2.91418	4.95712	1.47138	-0.240009	0.86161	-9.91715	-3.86349	21.8991	6.08514	16.7527	18.8455	6.21748		-6.07709	0.397574	2.70372	-2.20226
CGLIA 309 CSF1	Train	Metastasic	Yes	Negative	7801908	1	1	0	35	1	0.999966	-3.71035	19.3324	-2.92769	-1.74793	-2.38525	-2.17648	-3.11583	-2.39824	17.2666	7.04465	-2.43437	-4.11713	-1.78776	-1.3077	-8.41513	29.5461	-12.1594	-0.333883	-3.0848	-2.35241	-3.8027	-3.34067	-3.16036	-2.5415	-3.08825	-2.4738	9.82818	-0.544448	-6.93052	-1.68609	2.90864	-0.729213	-7.15495	-0.0114062	-1.79932	2.22386	-1.46359	0.252374	-0.157198		115.3	4.01724	6.59941	0.778142
CGLIA 312 CSF1	Train	Non-Cancer	Not Applicable	Non-Cancer	10120017	0	0	0	29	0	0.100236	-3.2105	1.44758	2.58523	2.01873	0.299887	4.44025	-0.0103036	1.34661	1.49803	-1.25356	2.30648	3.17879	0.18789	0.177801	-1.24931	-0.212992	-0.886179	-0.628808	0.57287	0.411436	0.024192	-1.06843	0.657685	0.628713	-0.740323	2.21124	-1.27844	-2.27175	-1.60487	-1.93082	-0.869704	0.367437	0.413457	-0.608308	-0.798735	-0.360173	-4.45075	0.128072	-2.667		-2.83258	-3.90526	0.840868	-4.58508
CGLIA 313 CSF1	Train	GBM	Not Applicable	Negative	5424212	1	0	1	92	1	0.999958	18.9541	5.44939	5.80152	-37.4592	-2.64637	3.1777	6.76685	-51.421	8.29697	7.83171	0.985996	-5.85235	8.36328	17.7469	4.8827	6.95877	3.78516	2.91734	55.5989	-11.7806	6.20458	8.36294	18.7416	3.84874	-20.8009	6.35055	4.55609	-2.72039	-4.98353	0.867361	1.83506	3.01486	3.45474	0.636439	-0.852117	1.50556	5.38802	1.68007	-1.56975		0.552911	3.30768	4.40598	4.52291
CGLIA 314 CSF1	Train	GBM	Not Applicable	Positive	11786186	1	1	1	69	1	0.999958	-113.299	217.9	-31.1329	-32.3995	35.7959	46.3577	-26.4225	-27.8358	30.4676	54.3968	28.2304	34.4924	-37.057	-36.7003	25.3572	33.9855	-23.022	-20.5044	-26.7599	-27.3118	-23.3425	-29.7852	-20.9414	-24.2569	-28.4409	-30.3102	53.5476	-14.1954	-17.5215	28.622	35.5405	20.4129	24.7181	-7.78041	-12.5898	10.9739	23.5526	-6.63447	-11.2864		9.27214	63.2717	1.16908	-6.58275
CGLIA 315 CSF1	Train	Metastasic	Yes	Negative	10581694	0	0	0	17	0	0.0662535	-2.24546	0.788261	0.109926	1.65577	-0.162213	3.81329	0.340385	3.35177	2.75784	3.3091	1.40362	2.9321	-1.41476	-1.41593	-1.62853	-0.0538784	1.01547	-0.795717	-1.16527	0.236503	-1.10992	1.37456	-0.204624	1.08989	2.211	0.335021	-1.59528	-3.16342	-2.78135	-1.63012	-0.921707	0.0524842	0.458395	-0.106331	-2.05913	-3.87058	-5.10199	0.446033	-1.46903		-7.52169	-2.19276	-2.50815	-2.88712
CGLIA 316 CSF1	Train	Metastasic	Yes	Negative	7802170	1	1	0	20	1	0.999958	-1.39687	2.48499	-0.28098	5.08148	-9.33425	-1.3878	-3.00428	7.50272	8.60907	-2.41618	8.10257	-9.95533	1.60964	-16.263	-12.7588	3.78895	3.55331	-2.82602	-13.6306	-7.44582	1.34458	18.1505	7.90221	-3.75552	16.7108	0.0392082	-3.63858	0.19595	3.7473	-9.75414	1.79397	-7.12011	-8.95287	-5.02084	-1.13173	-12.2087	14.1735	-1.09823	20.5362		137.178	-5.84182	5.7021	-3.27268
CGLIA 316 CSF2	Validation	Metastasic	Yes	Positive	5828103	1	1	1	104	1	0.999958	1.49405	3.70782	1.86703	3.06072	-12.6189	-4.81889	-3.31165	10.9174	11.6661	-2.30363	10.997	-13.8886	2.21254	-21.6244	-16.5042	6.80714	6.25298	-2.73413	-14.9239	-7.64837	2.15502	24.3443	10.7131	-5.30276	21.6941	-0.316441	-2.92815	1.54701	7.43844	-12.7664	-2.01498	-9.9414	-11.2494	-7.34098	-1.97527	-14.3309	24.1216	-1.1251	18.3457		176.516	-2.66829	4.3984	-6.99156
CGLIA 318 CSF1	Train	Metastasic	Yes	Negative	4717764	1	0	0	28	1	0.623112	-3.00563	4.60716	0.163526	1.30429	-2.13131	-0.312766	1.99611	3.17994	6.0913	6.20619	0.431718	2.27893	2.57079	1.28483	-3.04776	-2.65994	-2.43936	-1.64511	-0.908809	-1.99238	0.896452	1.98779	-0.91035	-0.666637	0.959341	4.55868	-3.52778	-1.95075	-4.25556	-0.825024	-0.225991	-0.342576	-1.05337	-1.27922	-3.03464	2.48029	-0.616518	0.752085	0.117853		-6.94189	-0.408783	-3.82442	-1.24529
CGLIA 320 CSF2	Train	Metastasic	Yes	Positive	5236075	1	0	1	46	1	0.999955	5.23276	20.1191	7.22228	9.37623	-1.19643	1.71105	-0.135529	-1.67416	6.86995	-11.3211	5.54818	-5.94831	6.45266	7.6739	-7.47996	-9.43744	0.273062	-2.63248	-2.00517	-2.43559	-7.51129	8.25349	-6.04509	-8.19856	-6.78737	15.6476	-4.03305	-4.14582	-3.61652	-4.80466	-2.4038	3.22202	3.11999	-2.87711	6.23247	-7.46497	4.04782	-0.371179	-3.80014		-5.06141	1.28291	2.081	-0.851147
CGLIA 320 CSF3	Validation	Metastasic	Yes	Positive	9369529	1	1	1	119	1	0.999958	15.5044	44.8614	17.5058	18.376	-2.74911	-2.32489	-2.79379	-8.38477	12.5421	-28.2366	9.68342	-16.9714	16.7488	21.6896	-16.589	-18.7286	-2.11586	-3.00938	-2.48617	-3.17596	-15.467	14.9047	-16.5217	-17.8151	-18.7733	29.5483	-4.45566	-4.8853	-3.25366	-10.679	-5.19111	8.59755	11.3343	-8.83815	11.9415	-10.7472	18.7606	-1.06033	-7.03376		-4.59561	10.2242	-1.4726	-10.3326
CGLIA 321 CSF1	Train	Metastasic	Yes	Positive	15737915	1	1	0	14	1	0.999958	-46.825	60.6083	-18.2067	-4.95479	-34.0666	96.3919	-17.7904	-20.4795	16.0908	35.6205	-2.08127	-53.2439	-30.584	-64.6	-10.7363	96.9143	12.9948	16.4309	-20.156	-19.9	9.74382	-43.9744	-3.7871	27.2769	15.8784	-22.9052	20.1559	9.99791	25.9877	-31.7224	3.45897	9.06632	-24.4132	-16.5629	-4.24731	10.1853	96.9153	3.58636	-20.0924		26.1738	189.589	-4.20271	10.9526
CGLIA 322 CSF1	Train	Metastasic	Yes	Positive	5780333	1	1	0	34	1	0.996946	-1.06706	-0.702051	0.0126178	3.1581	-2.6752	4.02101	-1.33774	3.54702	4.13077	1.77815	0.110437	-0.4767	8.05124	8.92157	-2.85109	3.10091	-3.00726	-4.61381	0.174176	-2.89694	-0.497825	0.849141	2.62642	-3.32707	-0.443927	6.14259	-3.46089	-4.32864	-0.78589	-3.96247	4.78248	-2.30902	-2.32829	-1.01541	-1.98795	-3.9674	-3.14505	-0.396332	-0.756912		45.0727	-2.70654	2.2622	-1.57335
CGLIA 322 CSF2	Train	Metastasic	Yes	Positive	9089121	1	1	0	22	1	0.999849	-0.961352	-2.29454	1.58782	3.575	-3.01028	3.40283	-2.30344	4.83166	3.44215	1.51824	-1.76727	-3.01643	10.0148	14.3002	-3.21537	4.70636	-3.9721	-4.91651	-0.267101	-4.34199	-0.686162	1.1787	0.156287	-3.71812	-0.990838	9.40406	-6.12801	-2.67946	0.858177	-7.48794	4.81467	-2.93569	-2.43079	-0.699623	-1.33822	-4.66611	-1.538	-0.573202	-1.03839		62.2434	-4.31316	4.75	-0.941553
GLIA 419 CSF 1	Validation	MEDULLOBLASTOMA	Not Applicable	Positive	9934365	0	0	0	16	0	0.0454005	-0.262987	-0.704291	-1.26549	0.119049	-0.483178	-0.568778	-1.33688	0.301101	0.541225	-0.523378	0.488267	-0.817812	-1.62075	0.499574	1.11176	-0.545335	-0.691505	0.689763	-0.0946501	-2.45246	-1.98898	-0.0342633	1.24398	1.17089	0.405603	-0.300926	-0.0594781	0.768635	0.137915	-0.136044	0.825836	2.20049	-1.08051	1.35695	0.362663	-1.25281	0.123456	0.0948553	1.06811		-2.26191	1.4008	8.55905	8.30814
GLIA 420 CSF 1	Validation	MEDULLOBLASTOMA	Not Applicable	Negative	4688495	1	1	0	25	1	0.999957	-2.67885	-1.66921	-2.25157	-0.467674	0.0537323	0.0823479	-0.594263	0.164999	1.44887	-3.53949	-2.47803	-0.412338	-3.18112	3.95634	0.48482	-0.967926	-0.310449	-1.03146	-2.42857	-1.0321	-2.17923	-2.13613	-2.00649	0.0202587	-1.20105	-1.92345	-4.08674	-0.296893	0.425477	-31.801	42.7032	-1.98886	-0.625329	0.090888	-1.01284	-0.216027	-2.66311	-0.631322	-1.09427		14.2572	2.52623	7.20747	6.98935
GLIA 421 CSF 1	Validation	MEDULLOBLASTOMA	Not Applicable	Negative	12229717	1	0	0	16	1	0.9987	-2.88811	-2.34929	-0.000660354	-1.36821	0.266089	-1.47648	0.467466	0.0840985	1.28289	0.112023	-0.995592	-0.726151	2.21325	2.73544	-0.428091	1.35546	-0.178255	-0.510249	0.561842	-0.421806	-0.957431	-0.821273	-1.49701	0.119082	-0.152382	-1.06178	-2.7017	-0.778334	-0.0861413	-13.3732	19.9393	-0.217769	0.820912	-1.06527	-1.13467	-1.96002	0.890535	-0.0476656	-1.05193		5.73843	-4.14463	-0.0874514	0.531675
GLIA 422 CSF 1	Validation	MEDULLOBLASTOMA	Not Applicable	Negative	6974071	1	1	1	78	1	0.9999	-2.87022	-1.53859	-1.10736	-1.12022	-0.656718	-1.6564	0.647083	1.14033	2.11662	-1.30886	-1.57552	-1.18723	-0.59877	2.36687	-0.365079	-1.31352	1.38054	0.680832	-1.72851	-1.6318	-1.08201	-0.73592	-1.42508	-0.107323	-0.501384	0.0308205	-3.47982	-0.267787	-0.0978069	-23.0393	27.881	1.40832	0.980282	0.341934	-0.325038	-2.20935	-0.326109	0.286346	-1.10759		12.4812	-1.03966	5.93614	8.02476
GLIA 423 CSF 1	Validation	MEDULLOBLASTOMA	Not Applicable	No Available Cytology	12395304	1	0	0	19	1	0.999958	7.71705	10.895	0.845517	0.470516	-0.936531	-0.750107	-0.273048	-1.08867	11.6858	20.0157	-0.871832	-0.661185	19.7452	20.1964	-0.442467	-0.0264326	-0.0763141	-0.495599	-14.5375	-14.7247	-11.4315	-16.5702	0.977061	2.28328	-2.07822	0.857027	-0.0440116	-6.11215	-10.3695	-0.21798	-1.22263	6.47148	10.0217	-0.379592	-0.641006	0.157592	0.521531	-3.19283	-9.62666		-5.6705	-5.62932	-0.93028	-5.67724
GLIA 424 CSF 1	Validation	MEDULLOBLASTOMA	Not Applicable	#N/A	5925730	0	0	0	Insufficient_SEQ_QUALITY_LOWQ30	0	0.0160799	-1.53009	-0.604447	0.0890175	0.135563	-0.250234	-0.715839	-0.275837	-0.348519	0.337854	1.62628	-0.166547	-0.246923	2.26515	0.915701	0.562823	0.619379	-0.418509	0.0115767	0.388964	0.706351	0.698209	0.0763305	-0.0582052	-0.214454	0.531686	0.225328	0.158308	0.701495	0.0115287	-1.1236	-1.16785	-0.0914151	1.38358	-0.33394	0.0104771	-1.05801	-0.131017	0.250662	-0.671345		-4.33481	-4.12724	-3.58727	-1.82068
GLIA 425 CSF 1	Validation	MEDULLOBLASTOMA	Not Applicable	Negative	12148893	0	0	0	21	0	0.185127	-0.799617	0.561022	1.37299	-0.538245	0.2791	0.204845	-0.970811	-0.413347	1.79337	0.467094	-1.11017	-0.381645	3.96275	2.32607	-1.33877	0.140825	1.33754	-0.0190501	-1.08563	-0.814907	0.105577	1.71831	-0.976744	0.776047	0.00536845	0.538252	-0.401128	0.355239	-0.227298	-0.924268	0.635957	0.0277034	0.340355	-1.27123	-1.78054	0.383329	1.32658	-0.136594	-0.730058		-7.44395	-4.17818	-3.46684	-4.31973
GLIA 426 CSF 1	Validation	MEDULLOBLASTOMA	Not Applicable	Negative	7773488	1	1	0	24	1	0.999958	1.99636	1.42064	1.15566	-1.79431	-6.90713	-13.9551	0.828588	-0.86479	0.327823	-2.87778	0.403851	-2.60991	27.8286	33.8619	-15.0217	-21.2446	-0.963668	1.69992	-20.122	-21.3792	-9.99473	-12.8896	0.412674	1.54879	-1.91302	2.23351	1.28745	1.5424	3.55817	0.0604381	23.8144	13.7765	16.4794	0.381809	2.44681	1.51185	4.49564	-2.69892	1.67456		14.1867	4.03271	12.8852	3.90451
GLIA 427 CSF 1	Validation	MEDULLOBLASTOMA	Not Applicable	No Available Cytology	9374578	1	1	0	14	1	0.999958	-11.6734	-10.6273	-36.0037	-44.2547	-4.14277	-7.94301	73.344	72.4888	-0.054596	-1.71037	16.4918	20.5987	32.0372	41.4319	-26.7882	-35.7854	-4.92436	-2.64861	-10.134	-6.80468	-31.1786	-41.5208	-5.45335	-5.25862	-4.72755	-6.31807	-10.1033	-2.14332	-2.55775	4.40931	82.8679	-3.48228	-3.56389	-2.60418	-4.16724	-24.394	-38.5632	-2.82894	-3.79848		30.8633	0.0511767	20.9676	5.09836
GLIA 428 CSF 1	Validation	MEDULLOBLASTOMA	Not Applicable	No Available Cytology	6492261	1	1	0	22	1	0.999958	-5.47194	-6.68841	13.779	-4.79264	-4.14057	-6.61357	50.4911	49.9654	-3.38185	-7.81983	-2.98833	-4.96451	-7.08794	-6.29628	-3.8473	-4.6833	-5.97659	-3.2261	-5.49542	-5.6185	-12.9215	0.113057	-19.9324	-4.66687	-5.85404	-5.00325	-5.17604	-1.27513	-1.50114	-30.6183	41.6215	-4.7644	-3.53026	-0.864266	-2.56924	-4.32113	-3.43679	-1.5517	-2.05561		12.9788	0.257673	8.72378	2.56195
GLIA 429 CSF 1	Validation	MEDULLOBLASTOMA	Not Applicable	Negative	8317115	1	1	0	25	1	0.999956	-3.12854	-5.25974	0.260324	-2.39777	-0.03215	-2.34652	1.91514	-3.87197	1.34782	-3.23355	-2.35052	-4.7893	2.19821	3.7496	1.13374	-1.02933	-4.16494	0.198105	0.0354929	-0.540982	-1.49571	-1.59647	-2.9986	-0.90146	-3.21511	-3.41358	-5.93154	2.73304	2.26185	-25.8952	40.8331	0.911925	0.111217	0.278287	0.256257	-1.66795	3.8631	-0.402688	1.19846		18.297	-2.57193	2.73556	1.1927
GLIA 430 CSF 1	Validation	MEDULLOBLASTOMA	Not Applicable	Negative	7738654	1	0	0	32	1	0.323811	-2.07046	0.915015	-2.85334	-2.91551	-0.778255	0.372077	1.62629	0.779387	2.38014	1.55004	-1.07254	0.979041	1.78978	1.5332	-2.11802	-2.27344	0.207238	0.233253	-0.665785	-0.134286	-0.000804565	-0.209058	0.1328	0.652309	2.18428	0.690503	-2.49054	0.867001	0.606298	-5.85078	6.20295	-0.409185	1.54916	0.00753445	-0.422758	0.755669	1.32111	0.0110326	-1.65525		-0.204244	-3.26019	-0.831328	0.417474
GLIA 431 CSF 1	Train	GBM	Not Applicable	No Available Cytology	14360673	1	1	0	33	1	0.999958	9.68183	15.9951	0.196967	-0.37575	0.110756	-2.45709	-2.72333	-1.72403	0.0473141	0.83665	-0.0852157	-2.72319	51.8298	59.7509	-25.5903	-35.005	-2.2439	-16.1235	-33.0619	-38.8766	19.5099	-0.384619	-0.852227	0.839858	0.664817	-20.5448	-2.8662	2.15975	1.95407	-0.646671	-0.0684655	1.55845	0.226556	0.145218	1.79224	26.9924	42.2413	9.40719	-1.10316		2.37668	4.00264	22.7124	8.09151
GLIA 436 CSF 1	Train	Non-Cancer	Not Applicable	Non-Cancer	5385366	0	0	0	Insufficient_SEQ_QUALITY_LOWQ30	0	0.0101373	0.781463	-0.0836323	0.737604	0.460184	0.570662	0.416549	-0.279809	0.844448	0.396112	1.14726	-0.0318045	0.578154	-0.791542	1.66365	-1.62393	0.136014	0.103261	0.248429	-0.719407	0.147757	-0.340722	-0.359524	-1.62726	0.434584	0.996444	-0.671453	-1.28359	-0.950643	-0.291061	-1.04466	0.0198718	-0.843569	-0.674787	-0.0875911	0.172938	-1.2384	0.167639	-0.498725	-0.764203		-3.06179	-0.965158	-4.44776	1.58109
GLIA 437 CSF 1	Train	Non-Cancer	Not Applicable	Non-Cancer	7406092	0	0	0	32	0	0.0164598	-2.06999	0.744584	0.356882	0.142113	-0.231459	-0.406899	0.111364	-0.259512	1.17727	-0.337765	0.278011	-0.157931	0.151581	0.632756	-0.221542	0.402764	-1.85329	0.201296	1.54023	1.0676	-0.830653	-0.086237	0.0213283	0.597957	-0.00503794	0.638656	-2.10958	0.149579	-0.209352	-0.314332	0.337098	0.0743051	0.922454	0.168009	-0.587463	-1.17327	1.25305	0.234483	-0.252192		0.249536	-0.638954	3.23297	4.03342
GLIA 438 CSF 1	Train	Non-Cancer	Not Applicable	Non-Cancer	6522437	0	0	0	Insufficient_SEQ_QUALITY_LOWQ30	0	0.013012	-0.683806	0.543914	1.00476	0.27521	-0.345331	0.0580658	1.03894	0.0189224	1.56352	1.05879	-0.286086	0.117541	0.805241	-0.0151125	0.458469	-0.0185825	-1.4024	-0.624967	-0.186909	-0.469397	-0.471855	0.524068	-1.58451	-0.0460391	0.52942	1.32267	0.534453	0.365111	-0.801168	-0.493054	-0.619199	0.373421	0.843573	-0.0828645	-0.376812	-1.32665	0.192459	-0.121312	-0.867696		-2.28781	-1.99508	0.120411	-0.853909
GLIA 439 CSF 1	Train	Non-Cancer	Not Applicable	Non-Cancer	5467276	0	0	0	Insufficient_SEQ_QUALITY_LOWQ30	0	0.00273615	-0.262601	0.0998199	0.391921	0.316792	-0.21784	-0.673207	-0.205994	0.433427	0.979137	0.00743319	-0.105677	0.589383	-0.843244	0.0892467	-0.423628	0.533127	-0.777496	0.531235	-0.195068	0.839874	0.112533	0.301438	-0.731447	0.0311391	-0.00665482	0.706884	-0.512022	-0.416609	-0.0302582	-0.365819	-0.282118	-0.10216	1.06045	-0.535333	-1.14477	-0.431337	0.325764	0.116912	0.0329834		2.25216	-0.342558	2.8626	1.76415
GLIA 440 CSF 1	Train	Non-Cancer	Not Applicable	Non-Cancer	8323778	0	0	0	39	0	0.0102025	-0.315077	-0.139152	-0.0202524	-0.975939	0.0586679	-0.569745	-0.0926765	-0.284756	0.390723	0.132309	-0.341077	-0.0377782	0.727319	1.5354	-0.188753	0.0241433	-0.71843	-0.267263	0.176793	0.27534	0.337576	-0.103501	-1.59763	-0.348343	0.00718951	0.786423	0.676191	0.304628	0.399926	-0.737672	0.105499	-0.832378	0.725903	0.334094	0.301404	-0.353723	1.48623	-0.327444	-0.108215		1.63857	0.225069	0.994917	0.403581
GLIA 441 CSF 1	Train	Non-Cancer	Not Applicable	Non-Cancer	7919572	0	0	0	33	0	0.0106585	-0.341909	0.947595	0.935638	-0.317471	-0.0740967	-0.515766	0.346671	-0.111236	0.598108	-0.0305382	-0.0802305	0.0819742	-0.442071	0.479963	-0.527523	0.151891	-1.013	-0.257337	0.485717	0.152466	-0.349508	-0.0560557	-1.41286	0.292734	-0.195187	0.542676	-0.772105	0.233802	-0.04416	-0.160825	0.441368	0.0501656	0.312545	-0.262405	0.141804	-0.766949	1.3801	-0.0627539	-0.36494		-7.78211	-1.73113	-0.184681	-1.26953
GLIA 442 CSF 1	Train	Non-Cancer	Not Applicable	Non-Cancer	8525432	0	0	0	24	0	0.00804468	0.147852	-1.19475	0.436915	0.637734	-0.822464	-0.471327	-0.236497	0.256773	1.25483	-0.314654	-0.402919	0.225387	0.00889898	1.75242	-0.175957	-0.123834	-0.632095	0.434601	-1.60878	0.0192972	0.754077	0.654938	-0.881504	0.0816909	0.815913	1.28162	-0.182226	0.444693	-0.61195	-0.328739	-0.367978	-0.860607	-0.0445813	-0.604636	-1.35185	0.0885079	0.553577	0.0291948	0.71171		-4.29838	-2.35938	-0.938977	-0.774877
GLIA 443 CSF 1	Train	Non-Cancer	Not Applicable	Non-Cancer	6511345	0	0	0	29	0	0.00673127	0.189066	0.650174	1.12912	0.201964	0.105306	-1.06973	0.120819	0.711948	1.23882	1.28848	-0.280695	0.710301	-0.473393	0.0642581	-0.507477	0.640728	0.0512021	-0.163326	0.28015	0.885937	-0.601203	0.518473	-1.66815	-0.0222489	0.301275	0.0248981	-0.584359	-0.490129	-0.442225	-0.801101	-0.33711	0.231282	1.12961	-0.392921	-0.673885	-1.93007	0.226607	-0.236553	-1.06832		-0.139335	-1.4786	1.24496	-1.54287
GLIA 444 CSF 1	Train	Non-Cancer	Not Applicable	Non-Cancer	7297950	0	0	0	Insufficient_SEQ_QUALITY_LOWQ30	0	0.0437148	0.443717	-0.000448568	0.79432	0.978536	-0.352424	-0.478546	0.103725	0.40255	1.66047	0.937683	-0.441966	0.665692	0.44874	2.36483	-0.301226	0.295891	-0.0501882	-0.140673	0.173116	-0.449207	-1.02721	-0.208571	-0.608418	0.393934	1.5591	-0.556374	-0.799852	0.00397662	-0.936367	-1.06916	-0.336227	-0.247639	-0.730665	-0.199348	-0.0406042	-2.2197	-0.444834	-0.505741	-0.821331		-2.82481	-0.874378	2.10775	1.31757
GLIA 445 CSF 1	Train	Non-Cancer	Not Applicable	Non-Cancer	10198959	0	0	0	34	0	0.013552	-0.371629	1.1983	0.682979	0.222601	-0.66712	-1.14135	-0.0528485	0.0978465	1.10693	0.694184	0.213171	0.667187	0.702697	0.347267	-0.56294	0.0790741	-0.699711	-0.397954	-0.493273	0.489768	-0.339702	0.408964	-1.66624	0.336394	0.662637	0.855259	-1.05861	0.319294	-0.709413	-0.226716	-0.190529	-0.280293	0.190438	-0.120365	-0.0181634	-1.5959	0.373365	-0.0719696	-0.54958		0.479604	3.75546	-0.264049	-1.48181
GLIA 446 CSF 1	Train	Non-Cancer	Not Applicable	Non-Cancer	11355779	0	0	0	23	0	0.0165997	0.328981	-0.291312	0.89569	-0.849843	0.646009	-0.388984	0.920689	0.235875	0.206955	-0.237413	-0.00334262	-0.969259	-0.0995518	1.82944	-0.15835	-0.379434	-0.495189	-0.868426	-0.296518	-0.307457	-0.388412	-0.195105	-1.64678	-0.112122	-0.73345	0.0589388	0.449737	0.721871	-0.00897558	0.8127	0.454202	-0.158138	-0.627553	0.238113	0.939745	0.302984	1.62948	0.0594475	-1.11772		3.74994	1.03659	4.83634	5.96154
GLIA 447 CSF 1	Train	Non-Cancer	Not Applicable	Non-Cancer	5705683	0	0	0	26	0	0.00941217	0.111825	2.2244	0.753222	0.196344	0.437998	0.845042	0.289543	0.395265	-0.00462178	0.938924	0.248557	0.475852	-0.442478	-0.190514	-0.981127	-0.725254	-0.436159	-0.354924	-0.731657	-0.955951	-0.0236205	-0.393281	-2.30393	0.533552	0.565922	0.331494	-0.00751399	-0.562439	-0.611208	0.161928	0.140893	0.141841	-0.865733	-0.454597	0.101296	-0.0562856	0.153622	-0.211926	-0.538222		2.59705	1.04364	-0.61771	4.63028
GLIA 448 CSF 1	Train	Non-Cancer	Not Applicable	Non-Cancer	11592015	0	0	0	25	0	0.00694525	-0.374248	0.206378	-0.151407	1.21905	0.849609	1.64637	0.294989	0.772505	-0.0832945	0.93346	0.00516708	0.38437	-0.961478	1.50254	-0.98638	0.30227	-0.263593	0.396633	-0.84529	-0.204039	-0.355637	0.559258	-0.408598	-0.166909	0.228049	-0.249509	-0.410944	-0.772034	0.0152716	-0.981959	-0.101377	0.0475939	0.0562809	-0.73819	-1.9815	-0.550158	0.805366	-0.119843	-0.249433		0.729337	2.67719	1.92984	1.00386
GLIA 449 CSF 1	Train	Non-Cancer	Not Applicable	Non-Cancer	8236910	0	0	0	33	0	0.0173512	-0.194983	-0.255219	-0.748923	-1.20682	-0.260369	-1.80702	-0.0154074	-0.760491	0.108246	-1.07935	-0.982369	-0.610882	-0.139386	1.50057	0.840778	0.358924	-0.910305	-0.149149	1.60914	0.041011	0.591201	-0.359722	-0.322593	-0.426489	-1.17214	0.756225	2.32756	0.566805	0.85172	0.586647	1.61947	0.722646	0.93953	-0.820435	-1.31039	1.15321	2.76155	0.0643316	0.675769		-0.42498	-0.273782	1.26697	0.427756
GLIA 451 CSF 1	Validation	MEDULLOBLASTOMA	Not Applicable	No Available Cytology	17784893	1	1	0	17	1	0.999958	-15.1863	-20.2396	-15.2683	-20.437	-29.8972	-20.244	-19.2415	-21.8186	27.8907	60.4631	36.1218	36.9306	47.7677	52.1572	-17.6108	-25.0737	130.022	-59.4521	-16.8853	-17.5796	-14.0765	-13.6552	-7.73118	-12.2714	40.1882	-14.5693	-10.8772	-8.05235	-10.3206	-11.0082	-4.64157	26.6326	28.6039	-3.29129	-6.25955	-9.01336	-11.64	38.9796	23.4142		-10.5831	-7.93954	23.0427	-1.9619
GLIA 452 CSF 1	Validation	MEDULLOBLASTOMA	Not Applicable	No Available Cytology	4466424	1	1	0	21	1	0.999957	-2.43195	-1.25641	-1.39734	-0.876522	0.0610103	-1.44916	-1.44804	-1.12264	1.44578	-1.89854	-0.788861	-1.95172	0.225101	2.75813	-2.62058	-4.29587	-0.303733	-1.0659	-4.16625	-0.415989	-0.522784	-0.496943	-2.67865	-0.246647	-1.28814	-1.4409	-3.63732	-0.259471	1.78728	-28.4476	44.0527	-1.41184	-1.03485	-0.642188	-1.94545	-2.09544	-1.33517	-0.341818	-0.757214		16.5379	5.0579	10.8777	5.44728
GLIA 454 CSF 1	Validation	MEDULLOBLASTOMA	Not Applicable	No Available Cytology	9473387	1	1	0	15	1	0.99996	15.3706	4.48161	0.121138	3.8034	3.98812	3.99279	2.10452	-39.4978	3.8976	3.58707	1.00329	2.55065	0.983507	6.71347	3.56678	2.52576	2.45077	2.322	0.254522	0.235955	0.944575	1.98004	0.117798	3.55026	3.28162	1.88964	0.564647	3.7376	-35.6545	-0.557109	1.20532	0.639252	2.15605	0.83734	-0.286745	0.105726	1.92653	-0.0491872	0.68747		2.43548	2.81633	10.7295	9.30491
GLIA 455 CSF 1	Validation	MEDULLOBLASTOMA	Not Applicable	No Available Cytology	18638127	1	1	0	15	1	0.999154	0.230819	0.907905	-3.52658	-2.38817	1.69606	-1.54344	-3.74015	-2.66283	5.76918	-3.25145	-2.58289	-5.06357	-0.845741	12.1826	-3.53775	-0.265646	-1.20213	1.00653	0.237101	-2.11299	-2.60749	-0.129987	-1.97217	2.72108	-5.66248	4.55999	-0.62104	2.38764	-2.35605	-2.03375	5.80692	1.28076	-0.708143	2.13279	-0.545611	-5.72787	3.74447	-0.178912	4.22861		4.66305	7.1816	26.1786	5.36068
GLIA 456 CSF 1	Validation	MEDULLOBLASTOMA	Not Applicable	No Available Cytology	15029420	1	1	0	30	1	0.999628	-0.700178	-1.70013	1.21842	-0.296388	-4.75476	0.807592	-0.498536	-1.15187	0.438715	-0.950795	-0.220841	-2.35944	1.77473	12.7439	0.585843	1.28211	-0.793933	-0.614776	-0.198089	-2.48344	-1.08249	-0.673144	7.77594	-0.0354266	-1.79252	-0.309658	-3.45834	1.73959	0.63575	-3.66139	-0.880738	-0.644416	0.111504	0.843248	1.72236	0.845833	2.60388	-0.126524	0.682001		0.37341	4.38833	13.9134	5.96977
GLIA 457 CSF 1	Validation	MEDULLOBLASTOMA	Not Applicable	No Available Cytology	13598633	1	1	0	16	1	0.999958	-39.2007	21.7329	-2.8014	-3.7337	28.9828	14.1098	-49.6068	-47.3083	1.21375	-0.631005	31.7724	-34.2131	34.0179	66.563	4.11321	6.69185	58.7183	4.46356	-17.1431	-19.0609	3.19485	9.2781	10.2187	13.4724	26.1898	17.4415	-15.8263	-25.7157	-32.1526	-19.7988	5.58325	4.46934	3.26685	7.92312	10.8889	-0.414488	-9.55956	-2.01439	-2.88652		-1.02711	5.20394	17.5303	11.434
GLIA 458 CSF 1	Validation	MEDULLOBLASTOMA	Not Applicable	No Available Cytology	8605898	0	0	0	N/A	0	0.221516	1.17187	1.72874	0.293519	1.37903	-1.66138	2.00874	0.353724	0.292378	0.814897	-0.863435	4.66744	2.28681	0.826221	-3.32371	0.233745	-1.84032	-0.283581	-1.80109	1.9475	0.758194	-0.326473	3.61923	3.52713	2.7612	2.15459	-2.5012	2.7745	-1.48568	-3.05963	0.0723044	-0.475917	1.37125	0.0522312	-1.90029	-5.13512	-2.90465	-2.01016	-0.0150315	-2.29635		-10.0235	-3.69479	-9.13243	-5.28184
GLIA 459 CSF 1	Validation	MEDULLOBLASTOMA	Not Applicable	No Available Cytology	10861099	1	1	0	16	1	0.999958	-2.40505	-0.070933	16.2201	0.297656	-0.505993	1.0859	0.606887	0.676641	2.16747	0.751636	2.42625	1.62474	21.7747	24.8938	-18.1961	-19.8458	3.97345	-1.01609	-15.5443	-20.5578	-7.10461	-0.451303	0.0217658	0.0369799	2.59512	-1.62091	0.610539	-3.25741	-4.15307	11.2213	21.2281	1.98013	0.0740714	-3.27924	-5.88761	-1.97117	-3.60933	-0.315869	-1.36035		0.371869	-3.80669	10.1754	-3.30597
GLIA 460 CSF 1	Validation	LYMPHOMA	Not Applicable	Indeterminant	12208191	1	1	0	38	0	0.00514001	0.0466058	-0.439325	-1.32222	0.922515	-0.374475	2.19591	0.679829	-0.580185	0.739212	0.487397	-0.23142	0.687717	-2.46071	-2.14864	-0.408921	-0.402844	-0.171934	0.572255	-0.984563	0.162447	-0.709384	1.60905	1.59765	0.386339	-0.135272	-0.170607	2.25385	-0.63618	0.808507	-0.553524	0.0487577	0.101146	-0.390436	0.0583779	-1.44929	-0.672525	-1.31782	0.438774	0.0427823		-3.29772	-0.881423	10.6247	3.40645
GLIA 464 CSF 1	Validation	LYMPHOMA	Not Applicable	Indeterminant	14482900	1	0	0	31	1	0.999958	-5.40805	-10.8379	-10.5988	-10.9142	-3.2011	48.4044	-8.72874	-10.5932	-6.55825	-14.5646	-5.61009	-10.1209	-9.16233	-13.56	-6.59135	-8.73116	-9.69348	-4.8973	-11.3552	-10.8873	-7.13112	-6.69948	-8.09263	-7.00134	31.9167	17.4187	-42.5487	-1.91576	-3.53775	-2.92039	-3.26821	-4.48614	194.351	-1.48534	-0.44325	-5.75189	-3.70695	-1.62738	-0.340852		-0.910563	-6.36036	6.66029	1.49554
GLIA 465 CSF 1	Validation	LYMPHOMA	Not Applicable	Negative	14090066	1	1	0	9	0	0.0136528	-1.19263	-1.30661	-1.10067	0.945454	0.410447	1.12435	0.234664	0.693079	1.91888	-1.01503	0.364697	0.296574	0.684168	0.611383	0.50178	0.182193	-0.561394	-0.311075	-1.50578	-0.946626	-0.306558	0.378455	0.347814	-0.269033	0.785744	-0.0835021	-0.0979694	0.420319	-0.360572	-0.782437	-0.403093	-0.0555633	0.630829	0.446661	0.479577	-1.49298	-0.855134	-0.109599	0.391091		-2.04877	0.082697	14.841	9.96692
GLIA 466 CSF 1	Validation	LYMPHOMA	Not Applicable	Negative	15514089	0	0	0	26	0	0.0225413	-1.80585	-0.0340338	1.56168	-0.374819	0.242432	-1.21849	2.01064	1.11574	0.363039	0.809889	-1.03917	-2.35034	0.680358	0.464116	-0.292888	0.915336	-0.554092	0.160607	-0.359905	0.690278	-0.413463	0.902339	-0.340696	-0.0792809	0.637633	0.170282	-2.79854	0.183199	0.594059	-0.276555	-0.207202	-0.487038	1.98331	-0.248157	0.734363	-1.19754	1.40706	-0.0174119	-0.315328		2.00521	0.0762367	5.48097	4.23904
GLIA 468 CSF 1	Validation	LYMPHOMA	Not Applicable	Negative	21398705	1	1	0	18	1	0.628264	-2.23391	0.466483	-0.687902	-0.135378	0.661675	0.0245158	0.103631	-0.306044	2.64675	-0.399056	2.47451	-1.81919	6.21622	4.40986	0.541958	-0.11777	-1.35401	-0.0930779	-0.606557	-1.2323	0.0153924	0.134352	-0.287701	-0.781512	-0.650171	0.1934	-2.35692	0.459942	0.697608	-0.865669	-1.10434	0.839559	0.186589	0.349656	1.45398	-0.471374	-0.177754	-0.309136	-0.222776		-2.68699	1.18523	13.688	6.39445
GLIA 470 CSF 1	Validation	Metastasic	Yes	No Available Cytology	16648955	1	0	0	17	1	0.746208	-0.71123	-4.30426	-1.24389	-0.942194	-0.304497	-1.44635	1.7719	-3.89039	4.09225	-0.575227	-0.373852	-1.16736	-3.93851	-8.00199	1.78709	-1.62898	0.653599	0.540005	4.34833	-0.146649	-0.594639	2.25111	3.26684	-0.206823	1.02912	-1.05366	6.67167	0.151805	-1.28217	1.9562	3.09312	5.19497	4.23965	0.43906	-0.906558	0.361136	0.244319	0.950194	-0.317888		-7.33472	-5.04697	3.71167	-2.45199
GLIA 471 CSF 1	Validation	Metastasic	Yes	No Available Cytology	13513845	1	1	0	13	1	0.999819	-4.96972	-7.16451	4.7878	4.13469	0.637354	-1.07264	-3.04133	-1.3672	-0.0126951	-1.47167	1.14032	-10.4527	0.807277	17.8635	-0.849866	4.47611	-1.14321	-0.532826	-3.33589	-1.94318	-0.383429	0.837903	-1.70405	-1.30681	2.15501	-4.1248	6.04327	-1.65582	-3.85902	-0.845154	-0.692987	-0.742791	9.06307	1.52293	1.60994	4.95897	-4.97213	-0.580356	1.31818		0.894902	3.03747	17.6917	16.8372
GLIA 472 CSF 1	Validation	Metastasic	Yes	Negative	10447582	1	1	0	14	1	0.999958	-9.41671	-13.8701	-1.92749	-14.77	54.1469	51.7816	-41.9408	-13.0584	-9.13577	-16.6326	-7.73982	-11.3409	-86.8049	11.549	-60.8442	-15.3846	40.8954	3.54324	-14.8805	51.0644	-5.09723	-1.62818	-5.83328	13.2118	-15.4126	-10.5115	27.1387	-3.50983	-6.22707	-13.5417	15.1907	19.8059	63.5507	-3.44635	-6.12246	-8.18333	-53.4255	17.4371	-1.21654		-1.17205	-1.92143	-13.307	21.4412
GLIA 478 CSF 1	Validation	LYMPHOMA	Not Applicable	#N/A	15021811	1	1	0	Insufficient_SEQ_QUALITY_LOWQ30	0	0.00453316	-0.118688	-0.240591	-0.922288	0.15515	-0.718602	0.255885	-0.618638	-0.54607	1.43305	-0.223111	-0.17377	0.14706	-0.0579791	-0.942759	0.534556	0.104864	0.164487	0.262653	0.745297	-0.264247	0.246722	-0.784182	1.2025	-0.104755	0.138835	0.137036	0.663104	-0.0753116	0.400006	-0.225036	0.0359098	0.22883	0.404308	-0.128336	-0.41017	0.101754	-0.392119	0.0268742	1.05478		-2.71369	0.533167	11.7824	8.49099
GLIA 482 CSF 1	Validation	GBM	Not Applicable	Negative	18669668	1	1	0	12	1	0.999972	-0.726137	13.4984	-1.12105	-1.31248	-0.376599	-0.592756	-0.578828	-0.505727	0.247643	-0.735032	-0.871044	-2.68383	12.5723	17.9136	0.919001	-0.763859	-2.82999	0.458873	-12.6672	-14.3135	-1.45503	-2.19566	0.385576	-0.865385	-0.125264	-0.103575	-1.26655	0.439745	-0.295348	-0.609283	0.221053	-0.0849575	-1.14351	1.86133	1.73232	0.782804	0.81484	0.120934	0.728463		-1.04567	397.553	22.3012	13.2189
GLIA 484 CSF 1	Validation	GBM	Not Applicable	Negative	17191526	1	0	0	20	1	0.267659	-1.29625	1.07674	0.330367	-0.251732	0.915741	-0.790502	-1.00949	-2.85245	0.359687	-1.49982	-0.340194	-2.92258	2.4191	0.529932	1.89418	0.708496	0.331293	0.3092	0.506862	0.849642	0.136305	-0.903631	-0.191127	0.70301	-1.52254	0.780785	-0.121684	1.36234	1.94801	-0.308264	-0.360861	0.782757	0.259675	-0.565321	1.49534	1.81574	2.78987	-0.845764	-0.0206615		-0.398751	3.57372	7.58746	8.8784
GLIA 485 CSF 1	Validation	LYMPHOMA	Not Applicable	No Available Cytology	11955352	0	0	0	21	0	0.0230919	-0.77351	2.05602	-1.1915	0.704367	0.277128	3.54714	-0.0184964	0.0703939	1.50444	1.8392	0.0360257	0.84822	-1.15265	-1.70265	-0.920924	-0.190175	0.220054	-0.223347	-0.624416	0.0711414	0.120359	0.524623	0.537685	1.47742	1.20605	-0.812551	0.249825	-1.51316	-1.99188	-1.682	-0.116714	0.268717	-1.23203	0.154644	-0.218674	-1.19233	-2.63991	0.330182	-0.565641		-4.14968	1.74118	4.83906	6.54449
GLIA 487 CSF 1	Validation	GBM	Not Applicable	Negative	16785782	1	1	0	20	1	0.999958	-9.86598	-3.18262	18.607	19.5244	12.5391	16.8498	-8.12246	8.4101	-39.5962	-72.7037	16.9798	16.6869	100.165	119.425	-8.4057	-14.0875	6.22761	2.60313	-51.2819	-57.5345	-11.6311	-15.4426	-5.03177	-7.22439	3.93458	20.7139	-59.6531	9.88172	9.40562	-0.3354	4.19135	5.55158	7.60122	3.52234	6.12262	-15.1478	8.25291	-4.20241	-24.6897		-2.47866	-3.36718	49.2136	432.41
GLIA 488 CSF 1	Validation	GBM	Not Applicable	Negative	20197474	1	0	0	12	1	0.459436	0.427511	-0.617705	-0.114078	-1.37721	0.322557	-2.89844	-0.768112	-2.12156	0.0282967	-0.521341	0.839651	-2.73931	0.68751	1.22974	2.30832	0.931409	-0.453358	0.42092	1.23342	0.634903	-0.192383	-0.0523222	-0.426706	0.131567	-3.28932	-0.465208	-0.940791	2.53418	2.36783	0.715062	-0.0807493	1.02248	0.199282	-1.00363	0.676202	2.31712	5.27352	-0.540355	0.963093		1.67757	5.79336	7.38373	4.90353
GLIA 489 CSF 1	Validation	GBM	Not Applicable	#N/A	16608440	1	1	0	Insufficient_SEQ_QUALITY_LOWQ30	1	0.999958	20.3527	62.3179	-2.69778	47.1187	-43.3243	41.9324	27.3095	-4.83372	-4.6962	-16.3774	-38.311	-47.9001	146.65	191.839	-36.9367	37.2038	-43.0656	-4.19436	-50.6044	-51.9742	-44.1028	-61.0335	-18.8513	-3.79008	-52.0796	-58.7777	-3.10346	17.5235	21.2351	-37.6511	-12.463	-4.4389	-5.78336	-7.69862	12.9383	107.093	78.1398	-8.33157	-26.4629		-18.2496	19.4377	51.2107	5.01416
GLIA 490 CSF 1	Validation	MEDULLOBLASTOMA	Not Applicable	#N/A	15010821	0	0	0	Insufficient_SEQ_QUALITY_LOWQ30	0	0.0692076	-2.48757	2.44546	1.39665	0.0990183	-0.113038	-0.527076	0.00245575	0.0570948	0.799279	1.51333	0.280594	0.110668	2.65971	1.86941	1.20855	0.687202	1.62563	-0.616387	0.864197	1.40311	-0.606273	-0.741501	0.731362	0.0928236	-0.223852	-0.164238	0.472308	-0.151836	0.140597	-1.5035	-1.98839	1.10053	0.505453	-0.812917	-1.14735	0.627398	-1.01708	-0.270728	-1.43972		-1.87825	-3.61838	-0.261001	0.709607
GLIA 491 CSF 1	Validation	MEDULLOBLASTOMA	Not Applicable	Negative	12881365	1	1	0	19	0	0.0159541	-0.903637	-0.533153	-1.75608	0.394405	0.3802	0.930037	0.200801	0.860674	1.14044	-0.610347	0.494906	-0.20662	-2.80791	-1.56436	-0.239193	-0.40555	-0.585893	0.00906202	-1.07421	-0.834565	-2.63299	0.78195	2.28053	-0.801626	1.05029	0.979454	-0.437493	0.610745	0.145345	-0.931551	1.03015	0.58528	-0.748677	1.88371	0.138632	0.139821	-1.05168	0.384568	0.228553		-3.63967	2.43225	17.6078	10.207
GLIA 492 CSF 1	Validation	LYMPHOMA	Not Applicable	Negative	5572293	1	1	0	N/A	0	0.00723733	1.1616	-0.692206	-1.07472	0.790382	0.530107	0.85801	-0.91626	-0.834006	0.814734	-0.219703	-0.0380303	0.458616	-1.60372	-0.346937	-0.351993	0.9765	-0.694416	0.27502	-0.972552	0.119274	-0.15881	-0.598677	-0.482088	-0.619563	-0.50243	0.523776	0.797653	0.169657	1.4225	-1.47163	0.819509	-0.35457	-0.0972597	-0.38059	-1.21293	0.679979	0.666444	-0.497762	0.898628		2.05547	1.41853	10.4244	6.68248
GLIA 493 CSF 1	Train	GBM	Not Applicable	No Available Cytology	10526149	1	0	1	57	1	0.977896	0.293297	6.28277	1.0565	2.61122	0.106313	0.562594	-2.85784	-0.176871	1.29637	0.427759	0.562884	0.398681	3.32014	2.42531	0.418541	-0.518049	-1.58819	-0.0608819	-4.58806	-4.40657	0.0516877	1.10272	-0.751011	0.548774	-0.678023	0.701936	0.0829958	-1.43815	-1.53453	-1.0411	-0.932069	1.00067	0.424999	0.206339	-0.0248138	-0.99187	0.142879	-0.659205	-2.12043		-6.60446	1.56397	6.00583	1.40999
GLIA 494 CSF 1	Validation	GBM	Not Applicable	Negative	9294763	1	1	0	18	0	0.0196558	1.38991	-0.0496702	-1.83308	-0.323282	0.961801	0.295693	-0.714071	0.152475	1.77099	-1.63667	0.368896	-1.24388	-1.76844	-0.0030039	0.318344	-1.02325	-2.54786	0.941142	-0.718607	-1.56107	-1.75738	0.826172	-1.02714	0.0788892	-0.297566	-0.527592	0.4254	0.824905	0.888637	-0.360505	0.827436	-0.655724	-0.452059	0.797014	0.865684	-0.0106378	0.723574	-0.176154	1.48662		1.33219	2.81989	11.9794	9.11841
GLIA 495 CSF 1	Validation	GBM	Not Applicable	Negative	9313793	1	1	1	42	0	0.0220166	-0.705012	0.507224	-1.72135	-0.332844	-0.59314	0.839942	-0.262052	0.78766	1.43453	-0.204449	-0.138846	-0.281855	-1.06446	0.147622	0.134123	-0.72398	-1.47209	-0.0904717	-0.692063	-1.00769	-1.6593	0.14606	0.784198	0.386053	1.11266	-0.408195	-0.188241	0.284798	0.0877584	-0.0904571	0.462275	-0.167148	0.113904	1.56956	0.566628	-0.309923	0.476627	0.134825	-0.0852001		-1.05341	1.26849	12.6315	7.75693
GLIA 496 CSF 1	Validation	GBM	Not Applicable	Negative	11691733	1	1	0	19	0	0.0183572	-0.5982	0.913564	-0.103793	0.0283612	0.138195	-0.251162	0.0182283	-1.03237	1.31751	0.924826	0.420878	0.613079	0.655756	-0.0554215	-0.221771	0.410799	-1.27877	-0.415504	-0.809642	0.0584519	0.0674407	1.84892	0.950774	0.372121	-0.628567	0.633563	-1.20435	0.105074	-0.0321824	-0.252702	-0.0863946	0.16081	-0.0347875	-0.393544	-0.331607	-0.336243	0.304662	-0.278313	-0.166966		-1.4902	0.497648	10.6647	4.85202
GLIA 497 CSF 1	Validation	GBM	Not Applicable	Negative	10026369	1	0	1	58	1	0.999653	2.27698	3.26149	1.88845	2.14037	1.65154	1.8501	-0.20528	0.867416	0.16135	-3.12711	-5.10603	-8.11726	3.19042	3.68731	1.56814	0.954095	-1.96841	3.03226	-6.76101	-7.81053	0.130853	1.39462	1.92399	1.65932	0.391072	-7.62172	1.99579	0.859537	0.56063	0.555175	1.52928	0.983061	0.375928	0.598711	0.83993	0.981009	1.7837	0.777434	-2.49763		0.418995	0.79669	8.71999	5.95089
GLIA 499 CSF 1	Train	Non-Cancer	Not Applicable	Non-Cancer	13513011	0	0	0	18	0	0.0103141	-3.06018	-0.131109	0.297469	0.259244	0.363736	-0.4034	1.6845	0.647339	2.0563	0.0651245	0.185626	-0.189194	-0.95739	-0.285204	0.937079	0.804241	1.78111	-0.604297	0.626668	0.573471	1.03899	0.215813	1.1502	0.0947431	2.10242	1.86276	-0.555238	0.103902	0.674272	-1.31698	-2.07122	-0.30948	0.109677	-0.0348801	-1.19881	0.635128	-1.01143	-0.00483186	-0.915971		-0.70622	-1.98697	-2.80211	-3.06513
GLIA 500 CSF 1	Train	Non-Cancer	Not Applicable	Non-Cancer	11416625	0	0	0	35	0	0.0111224	-0.793114	1.1433	0.0465223	0.0603123	-0.574066	0.307351	0.123243	-0.0183962	2.50166	0.686502	0.718251	-1.24423	0.179086	-2.25444	0.232475	0.165955	0.430917	0.110036	1.00555	1.05434	1.42745	0.378338	-0.839734	0.500692	3.6911	-0.114932	-0.68778	-0.157402	-0.35594	-0.982042	-1.25857	1.56182	0.264857	-1.15201	-1.34514	-0.634245	0.525037	0.0847788	-0.253822		1.01336	0.289521	-5.40075	1.77235
GLIA 501 CSF 1	Train	Non-Cancer	Not Applicable	Non-Cancer	13265194	0	0	0	34	0	0.0049819	-2.27832	-0.277338	-1.74757	0.73059	-0.908884	0.374578	0.0715244	1.11722	1.37886	-0.0494234	-0.3173	0.683339	0.932185	0.350885	1.13686	0.427385	2.22426	0.285124	0.420446	1.60715	0.115695	0.432066	0.292505	-0.505717	1.98038	0.395664	-0.425898	-0.0262676	0.687455	-0.356093	-1.19775	1.94742	0.329525	0.281218	-1.42348	-0.776474	-2.05082	-0.460125	-1.14665		0.337365	1.68239	-0.124029	-1.43053
GLIA 503 CSF 1	Train	Non-Cancer	Not Applicable	Non-Cancer	13461683	0	0	0	32	0	0.00438266	-1.80854	-0.135928	-1.1425	0.593576	-0.615605	0.397118	-0.00831192	1.1047	1.19784	0.491212	0.271329	1.11215	0.887358	-0.539979	0.776236	0.238425	2.1428	-0.58021	1.06123	0.958765	1.34016	-0.0952877	0.914491	-0.570424	2.15122	0.317779	-0.529594	-0.779396	-0.094472	-0.47338	-1.43909	0.200177	0.0987748	0.108384	-0.8744	-0.223795	-1.51557	0.222675	-1.12243		0.285686	0.81125	-1.21394	-1.73482
GLIA 504 CSF 1	Train	Non-Cancer	Not Applicable	Non-Cancer	13281333	0	0	0	35	0	0.00519513	-0.977408	0.554819	0.151585	0.27701	-0.749339	-0.769612	0.330024	0.554737	1.52221	-0.200619	-0.0921187	-0.18914	-0.0187512	-0.812653	1.08856	-0.330791	1.78496	0.398107	1.45018	0.200819	0.942947	0.0517265	0.756012	-0.421989	1.84753	0.00428545	0.187544	0.0845716	0.753875	-0.592314	-1.33625	2.06846	0.405391	-0.296264	-1.75315	0.0365505	-0.812208	0.340254	-0.671875		-0.308583	1.00646	0.4347	-1.81185
GLIA 505 CSF 1	Train	Non-Cancer	Not Applicable	Non-Cancer	12353285	0	0	0	33	0	0.0118169	-0.960045	0.356857	0.12422	-0.392139	-0.521602	0.55694	0.307384	0.465968	3.67786	0.826928	0.739019	-0.635542	-1.17612	-1.73774	-0.617943	0.549727	1.78381	-0.275854	0.668358	0.38368	0.155435	0.145128	-1.22814	1.44569	1.50107	1.31835	-1.24189	-0.733658	0.594796	-0.880787	-0.775906	0.723773	-0.194254	-0.659923	-1.71321	-0.875662	0.752294	0.659498	-0.426003		0.732454	1.29643	-3.47379	-0.701013
GLIA 506 CSF 1	Train	Non-Cancer	Not Applicable	Non-Cancer	13637020	0	0	0	34	0	0.0146849	-0.741148	0.642308	0.522036	-0.290791	-1.36113	-0.852157	0.253687	0.467361	2.58174	-0.00281281	0.228731	-1.73381	0.124997	-2.32032	-0.138943	0.894962	2.22697	0.56825	0.983099	1.42163	-0.153286	0.198524	-1.75533	0.965649	2.24243	1.05806	-1.26615	-0.496716	0.332915	-0.797612	-0.481133	0.68783	0.720536	-0.595914	-1.1646	-1.56332	1.35284	0.474502	-0.537655		-0.23343	-0.124245	-2.69128	-2.96969
GLIA 507 CSF 1	Train	Non-Cancer	Not Applicable	Non-Cancer	12450145	0	0	0	35	0	0.0248543	-2.2913	0.293593	-0.0384871	-0.356637	-0.239168	-0.492513	-0.914643	0.539172	0.490867	-0.090489	0.121456	-1.40136	-1.11348	0.704486	0.917529	1.99368	1.16993	0.541385	-1.50416	1.73033	-0.845202	1.13204	-0.663278	0.181561	1.22362	0.261435	-0.27355	0.0317158	1.09743	-0.941231	-1.0313	-0.92785	0.815463	-0.0585048	-0.774032	-1.0205	1.59164	0.312497	-0.106208		3.02201	1.77943	-1.12076	-2.22235
GLIA 508 CSF 1	Train	Non-Cancer	Not Applicable	Non-Cancer	12448080	0	0	0	32	0	0.0642824	-1.40867	-0.810943	0.791655	0.305939	-1.05108	-1.56697	-0.987766	0.608721	1.86115	-1.31481	-0.370479	-3.03249	-0.264783	1.04429	0.588676	1.86995	0.249858	0.0873181	0.229856	1.7149	-0.663635	0.500571	-1.10174	0.231898	1.07566	0.00206119	-1.59991	0.445873	0.947627	-1.2069	-0.653153	0.437338	1.353	0.330609	0.255373	-0.362745	2.59316	0.384068	0.0751739		1.54148	0.216671	1.9957	2.29942
GLIA 509 CSF 1	Train	Non-Cancer	Not Applicable	Non-Cancer	11583003	0	0	0	29	0	0.0405092	-1.83706	-1.8482	0.320993	1.76326	-0.0378091	-0.573114	1.66933	2.20128	2.15188	0.00830532	-1.17712	-0.119769	2.11981	3.408	0.797572	0.939652	0.75502	-0.92385	-1.4057	1.25439	0.222015	-0.247331	-1.61487	-1.36567	2.83404	1.06228	-3.14139	0.190574	0.817035	-1.38641	-2.08881	1.65208	1.14667	0.182474	-0.754727	0.347045	-1.64492	-0.56257	-1.11217		1.25537	-1.06389	6.9368	2.36213
GLIA 510 CSF 1	Train	Non-Cancer	Not Applicable	Non-Cancer	11632981	0	0	0	33	0	0.00416424	-0.734019	0.57318	-0.167791	-0.556502	0.850285	-1.39677	-0.0695366	0.750887	2.01622	0.233854	0.698617	-0.949945	-1.15204	-0.687096	-0.691324	0.89193	2.50404	-0.27323	0.963752	1.52636	0.132811	0.984738	-1.89466	0.546629	1.22205	0.503952	-0.661961	-0.791008	1.01406	-0.592407	-0.17345	-0.37465	-0.0689258	-0.497964	-1.41893	-1.09523	0.461512	0.230119	-0.671217		0.916431	2.6646	-2.59374	0.657363
GLIA 511 CSF 1	Train	Non-Cancer	Not Applicable	Non-Cancer	10635713	0	0	0	26	0	0.006131	-0.873263	1.04631	-0.244846	0.452027	-0.0425536	-0.741254	-0.728822	0.334521	1.26191	0.108046	0.37315	0.213543	-1.09338	-0.166561	-0.3566	-0.0635842	2.69163	-0.109834	0.697505	0.222258	0.164167	0.0731782	0.296554	0.228776	1.17836	1.33629	-0.587385	-0.0720725	0.400863	-0.704281	-1.89334	0.704376	0.734743	0.110875	-1.36329	-0.220353	-0.32632	0.0244917	-0.315206		-0.363453	-1.02441	-0.49476	-0.665338
GLIA 512 CSF 1	Train	Non-Cancer	Not Applicable	Non-Cancer	14737185	0	0	0	30	0	0.0309404	-1.25177	0.462325	0.700329	0.241567	-0.479287	-2.04367	-0.225573	-0.118277	0.358076	-0.991911	-0.119554	-2.29895	-1.25152	-1.03393	1.02957	1.27037	1.21114	0.418324	1.48797	1.196	-0.678491	0.170375	-1.51971	1.19393	0.485888	0.324667	-0.144854	0.112676	1.90188	-0.741659	-0.627655	-0.5453	-0.117126	-0.153512	-0.393882	0.0100336	2.7858	0.343567	0.145418		2.56022	1.07998	-1.13226	1.05756
GLIA 513 CSF 1	Train	LYMPHOMA	Not Applicable	No Available Cytology	13257537	0	0	0	19	0	0.101775	-2.12234	3.38618	1.29443	3.39142	-0.492708	1.73245	-0.524112	0.726911	2.47106	1.26147	-0.242511	1.20527	-0.885051	-0.95684	-0.139585	-0.0578368	-0.516517	-2.32043	-0.841862	1.54411	-0.428806	1.98733	0.291702	0.36764	1.54825	0.862121	-2.10139	-1.4857	-1.35519	-1.60126	-1.65911	0.128773	1.96768	-1.05033	0.0180252	0.445279	-2.67879	-0.377032	-2.10208		-3.49931	-3.11633	1.63636	7.21052
GLIA 514 CSF 1	Train	GBM	Not Applicable	Negative	10565559	0	0	0	28	0	0.0241499	-2.11553	-0.731146	0.903832	1.64582	1.08781	0.300901	0.954731	1.95244	2.15549	1.03511	-0.89047	0.855507	0.718222	1.65358	0.856523	1.02585	0.431524	-1.00124	-1.81629	1.12362	1.43548	0.814274	-1.81177	-0.502677	2.27894	0.592745	-3.31278	-1.04131	-0.791991	-2.06287	-1.58712	0.742621	0.531033	-0.211623	-0.52966	-0.275112	-0.481834	-0.403034	-1.39838		-0.548616	-2.70704	3.69433	1.27195
GLIA 515 CSF 1	Train	GBM	Not Applicable	Negative	6016351	1	0	0	N/A	1	0.999964	-2.13796	-9.14886	-0.583185	0.778262	-0.474172	0.00119926	-1.69387	0.377113	2.71057	1.02864	1.46767	-3.59653	18.2325	22.1555	1.25208	0.833569	-10.3208	-1.7414	-13.545	-16.424	-0.741767	0.267829	2.30091	0.441953	1.11181	-0.932571	-1.39882	-1.09943	-1.23548	-2.81629	-2.4802	0.835367	0.13775	5.86763	7.00532	0.80592	15.9756	-0.15093	-2.23862		-3.67513	0.485813	7.11128	4.36446
GLIA 516 CSF 1	Train	GBM	Not Applicable	Negative	10568716	0	0	0	36	0	0.0656323	-1.31425	0.75059	0.822996	-0.0565751	0.568518	-0.522884	-0.58387	-0.516635	2.14656	-0.434565	0.123523	-1.89828	0.0556574	-1.07687	0.854191	0.582101	-0.682159	0.146708	-0.529539	1.18481	-1.14255	0.404652	-0.117031	0.272826	1.52819	-0.415163	-2.4854	0.772014	1.38057	-0.665156	-0.949055	1.28395	0.433524	-0.0671449	0.485134	-0.266515	2.4341	0.502867	-0.655785		0.752831	1.5246	5.97976	2.0069
GLIA 517 CSF 1	Train	Non-Cancer	Not Applicable	Non-Cancer	17280537	0	0	0	35	0	0.0302229	-1.87601	-0.560818	1.15474	-0.375486	0.117117	-1.91324	0.367022	0.474471	1.93759	-0.750479	0.573034	-3.18454	-1.53181	-1.5235	0.340245	2.82442	1.06401	0.616525	0.371703	1.88304	-1.36653	1.29445	-1.88547	0.913172	0.885823	-0.4523	-1.36486	0.0489034	1.38037	-0.352609	-0.952998	0.342215	0.577714	-0.481287	0.344663	0.0831261	1.28587	0.510542	0.348847		4.16982	-1.26865	0.893571	-4.50166
GLIA 518 CSF 1	Train	GBM	Not Applicable	Negative	8145268	1	0	0	29	1	0.350553	-1.58856	-1.07978	-1.10947	0.381393	-1.37345	1.48618	-0.660174	0.650191	1.02734	2.20514	0.844889	0.928845	3.91142	2.38573	2.2732	1.15276	-0.148638	-1.00492	-1.45701	-2.17056	0.0511158	1.97796	1.56987	1.50126	0.2596	0.866695	-2.07734	-2.01337	-1.82688	-1.78623	-1.08405	0.156712	0.429182	0.496716	-0.40764	0.518907	-0.645122	0.654507	-1.41582		-4.92955	-0.614618	3.52236	2.34132
GLIA 519 CSF 1	Train	GBM	Not Applicable	No Available Cytology	15067754	1	1	0	26	0	0.0780911	-2.5485	-0.144493	0.206821	0.69594	0.610318	-1.22519	1.40359	1.67388	1.40541	-0.214559	-0.397443	0.464578	1.193	2.48931	2.08971	1.76138	0.72985	0.438099	-1.66081	0.753945	-1.09933	0.111096	0.251287	-1.43791	2.13489	-0.0546305	-1.98291	0.632455	0.524002	-1.30872	-2.44829	0.892807	0.0775823	0.558771	-1.71864	1.02961	-0.0263518	-0.390143	-0.742276		-1.68872	-0.499596	0.981185	12.4267
GLIA 520 CSF 1	Train	LYMPHOMA	Not Applicable	Positive	9780978	0	0	0	24	0	0.0229069	-2.46179	2.62812	0.380062	1.2859	0.174903	1.16888	0.88434	2.69932	1.70807	2.08638	-0.135589	1.30413	0.0697273	0.387501	-0.927637	0.383459	0.767232	-1.08075	-0.597263	0.377635	0.273993	0.627976	-1.22799	0.329629	2.87357	1.0831	-1.13083	-1.71226	-0.414141	-2.39033	-1.19973	-0.904425	0.489613	-0.522229	-1.43473	-1.47747	-2.83315	-0.272032	-2.136		-0.60807	-1.10898	-3.33824	1.06926
GLIA 522 CSF 1	Train	GBM	Not Applicable	No Available Cytology	9955708	1	1	0	14	1	0.999958	-11.0417	17.3557	-6.25171	-4.18019	-4.07661	13.6882	-3.66056	-4.10528	-1.65595	-6.27108	18.8845	-5.13144	-4.65981	-1.59898	-3.20668	-3.98817	-2.86265	-6.12777	22.1789	-22.6865	-4.65819	-4.28263	-5.99639	48.7281	-4.10329	-6.16278	-7.05152	-2.38131	-3.70473	-1.677	34.4867	-14.1415	-3.6659	-0.736793	-27.4487	-3.30243	-2.34874	-1.63832	-2.06016		-1.61866	4.85546	6.76059	41.3024
GLIA 523 CSF 1	Train	GBM	Not Applicable	No Available Cytology	16148076	1	0	1	46	1	0.259526	0.0323337	-2.87576	-0.478442	-1.87158	-1.1094	-2.91187	-0.154204	-0.937322	1.15085	-0.0340233	-0.989139	-2.49051	1.23567	-0.936393	2.37432	0.787609	-0.292704	0.528554	1.42509	-0.501905	-0.304198	1.49497	-0.897249	1.09083	-1.19309	-0.152404	-1.97043	1.97397	0.908192	0.393097	1.7673	0.038461	0.415642	0.254043	2.01049	0.88108	2.72338	0.326465	0.585898		-1.25184	-0.970909	3.83593	0.533832
GLIA 525 CSF 1	Train	GBM	Not Applicable	No Available Cytology	10103953	1	0	1	52	1	0.825558	-2.95658	1.87674	-0.609004	-0.615904	-0.0828383	-3.30828	1.75787	0.705376	2.78766	-0.170648	0.0669915	0.497428	-1.29235	0.612374	1.42199	1.94403	-2.9457	1.9587	5.62252	-2.54828	-0.326619	4.2164	-1.67848	0.548215	-2.19042	-0.0926228	-4.11482	1.04158	1.12268	0.138425	-1.32535	2.45542	1.27771	0.406315	-0.766828	-0.390282	1.8171	-0.14081	-1.08439		1.44568	2.87354	0.45085	3.31625
GLIA 527 CSF 1	Train	GBM	Not Applicable	Negative	12880204	0	0	0	31	0	0.171856	0.0433167	-0.53827	0.523646	-0.482133	0.511571	-2.28016	-0.996795	0.0789087	0.783389	-0.210433	-0.917786	-2.29626	-1.70983	0.885376	0.317961	2.20614	-0.318645	0.290276	-0.46497	-0.0219206	-0.744057	1.62554	-1.3059	-0.0220423	-0.894073	-0.531823	-2.47279	1.53448	1.65995	-0.522763	0.390854	-0.975174	-0.110131	0.533358	0.969546	-0.548164	2.86408	-0.270215	1.02235		6.59649	1.26125	5.22177	4.34809
GLIA 528 CSF 1	Train	LYMPHOMA	Not Applicable	Negative	11086023	0	0	0	20	0	0.123588	-3.24309	1.66937	1.24631	2.42808	-0.376857	2.46823	0.147247	2.91249	3.13913	2.56036	1.01406	3.01279	-0.313994	-1.27895	-0.483453	1.21166	1.76431	-0.843948	-0.1425	1.49373	0.891701	1.15572	-0.2615	0.878125	3.65729	3.03202	-0.18493	-3.55757	-3.24313	-2.77231	-2.32069	-0.368361	1.0185	-2.3119	-3.82435	-1.39914	-3.32556	0.163131	-3.24065		-6.96062	-2.39407	-5.98334	-2.15422
GLIA 529 CSF 1	Train	GBM	Not Applicable	Negative	6256738	0	0	0	N/A	0	0.00901535	-1.03048	0.935527	0.0460847	1.73633	-0.325059	1.10625	-0.806202	-0.505003	0.535376	0.750569	0.675573	0.898666	0.081825	-0.575193	1.21609	0.0526391	0.076086	-0.642313	-0.00744037	1.01531	-0.36182	1.17774	0.713396	0.986757	1.31186	-0.0423766	-0.0304867	-1.29445	-1.63401	-0.620568	-1.08046	0.00421043	-0.0436898	0.404876	-0.740105	-1.11377	-2.9472	0.197162	-1.31216		-4.73819	-2.51506	-0.871984	4.19077
GLIA 530 CSF 1	Train	LYMPHOMA	Not Applicable	No Available Cytology	15603056	0	0	0	31	0	0.0251406	-2.56778	-1.29791	0.0897585	1.12583	0.683373	0.893546	1.04485	2.66319	2.337	1.45355	-1.10752	0.981863	1.5582	1.1642	1.5322	1.1457	1.28126	-1.22576	-0.980366	0.399193	0.173506	0.467541	0.118716	-0.141775	1.9601	0.882216	-1.37695	-0.551058	-0.350428	-1.72793	-1.77763	-1.93328	0.89474	0.115269	-1.46162	-0.487837	-1.92178	-0.307696	-1.91535		-0.531217	-2.01257	1.20422	1.42617
GLIA 531 CSF 1	Train	GBM	Not Applicable	No Available Cytology	10392509	1	0	1	43	0	0.0369552	-2.80768	-2.03683	1.75005	1.98917	1.35129	0.359162	1.95627	1.138	1.73869	0.085954	-1.58978	-0.587671	0.790626	2.93725	1.38329	0.857855	0.0979756	0.340146	-0.890997	1.20444	-1.07423	-0.584351	-1.66036	-0.0346307	2.14598	0.695445	-1.6341	-0.244061	0.816043	-2.50504	-1.80686	0.190679	0.730997	-0.598715	-0.673451	-1.34874	-0.387884	-0.289087	-0.715218		-2.30563	-2.63141	3.71215	3.4546
GLIA 532 CSF 1	Train	Non-Cancer	Not Applicable	Non-Cancer	10636133	0	0	0	28	0	0.011872	-1.31904	-0.169523	0.133748	-0.0215618	-0.542498	-0.607624	-0.390845	0.332423	1.2625	1.18091	-0.218662	-0.251188	-0.0633067	-0.718259	-0.330084	0.986916	2.04827	0.0779209	0.928553	0.571179	-0.655107	0.485786	-0.889943	0.979324	2.20174	0.149705	-0.109553	-0.520984	0.67087	-0.0355914	-0.557062	1.10282	0.521783	-1.27708	-1.99951	-0.750983	2.03804	0.0909386	-0.348438		-0.510252	0.034363	-1.28446	0.523214
GLIA 533 CSF 1	Train	GBM	Not Applicable	No Available Cytology	8233154	1	0	1	51	0	0.0595414	-2.79341	1.21167	0.237262	1.88055	-0.190507	1.44228	-0.224615	1.45848	3.01439	4.17811	0.235218	2.77299	-1.0967	-0.566028	0.814315	0.999544	0.156635	-0.841403	-1.33517	0.433567	0.81128	0.316702	-0.661441	1.13634	1.83831	1.07139	-1.79219	-2.06914	-1.35037	-2.39088	-1.80774	-0.873287	0.114606	-0.771089	-1.02178	-1.41925	-2.16948	-0.168338	-1.81197		-1.39547	-2.04569	2.19219	6.94686
GLIA 535 CSF 1	Train	Non-Cancer	Not Applicable	Non-Cancer	9199780	0	0	0	25	0	0.0159155	-1.10052	-0.521567	0.307492	0.53191	0.263678	-0.092993	0.753694	0.431569	1.89048	-0.526867	-0.902095	1.24164	1.14324	2.30726	-0.546753	0.41801	1.18688	-0.840118	0.274716	0.615442	-0.246723	-0.237318	-1.65654	-0.244814	1.78676	1.90714	-0.879302	0.628949	0.25212	-0.966667	-0.958273	0.0554225	0.0670999	-0.503846	-1.36151	-0.966987	-0.0658137	-0.11812	-1.09961		2.09357	1.32531	1.47834	-2.63947
GLIA 536 CSF 1	Train	Non-Cancer	Not Applicable	Non-Cancer	9101353	0	0	0	25	0	0.0193935	-1.51534	-0.843675	1.22079	-0.140003	-0.839859	-0.16268	0.735785	0.917008	2.995	-0.741004	-0.272558	-1.45636	0.290286	-0.0843191	-0.169698	1.18497	0.14728	-0.119176	0.147426	0.163557	-0.925609	-0.322001	-2.18399	0.450521	2.0248	1.12585	-1.19961	0.179207	0.904978	-0.292948	0.18766	-0.28867	1.20251	-0.75075	-0.938985	-0.120708	1.33667	-0.0460251	0.0725324		-0.711802	1.66642	1.99499	0.967311
GLIA 538 CSF 1	Validation	Metastasic	No	No Available Cytology	9036276	0	0	0	26	0	0.0312528	-2.31715	0.388068	1.25946	2.00992	0.302237	0.849862	0.09161	2.14009	1.4968	1.63242	0.382576	2.30138	0.29247	2.27882	0.540379	0.321396	0.518688	-0.0668311	-0.877941	0.666761	0.481014	0.815477	-0.758043	0.123433	2.37643	0.625302	-3.62068	-1.53121	-0.71782	-2.47798	-2.20802	-0.881953	0.0804741	-0.542427	-1.56496	-1.15453	-2.1173	-0.280299	-1.58115		-0.591728	-4.50357	2.63517	0.504947
GLIA 539 CSF 1	Train	LYMPHOMA	Not Applicable	No Available Cytology	19338174	1	0	1	47	0	0.113776	-1.17653	-3.82539	3.92352	0.601982	-0.659388	-0.209204	-0.0127881	0.928175	2.18567	0.438176	-2.45671	-3.96987	1.00235	0.730962	2.24963	-1.62463	-1.32127	-0.101854	-2.02124	0.66025	-0.237696	1.40977	-2.74252	-0.147291	1.88595	2.7754	-0.434847	1.07522	1.68362	-2.88574	-1.14686	0.858223	1.36072	-0.059951	-0.303033	1.09922	3.15052	-0.263796	0.705291		5.07284	-1.99077	4.24365	3.95764
GLIA 540 CSF 1	Train	LYMPHOMA	Not Applicable	No Available Cytology	14345041	1	1	0	30	1	0.999958	-1.75574	72.1074	-19.5284	-0.0912503	-7.78342	-1.84421	-0.816356	0.404484	0.591522	-2.07944	50.297	-57.5226	-2.09021	-0.447612	-0.150699	1.44047	-1.0333	-2.70185	-0.227201	-0.744602	-1.10468	0.109688	-1.07973	-0.379766	-0.115493	-1.00156	-4.04658	0.468941	1.33892	-1.88493	-2.05034	-1.19041	-0.26138	-3.06985	3.36444	-0.692261	1.34651	-0.00428223	-0.290314		5.218	48.3393	1.37241	1.51564
GLIA 541 CSF 1	Train	Non-Cancer	Not Applicable	Non-Cancer	10437793	0	0	0	12	0	0.102506	-1.68179	1.69035	1.33229	0.384482	-1.58248	-0.610427	1.53567	0.308231	1.84766	2.48124	0.524789	0.64361	1.75681	-0.430758	1.12393	0.510849	0.132534	-0.9336	-0.16134	0.582889	0.0895818	1.38259	0.168549	0.856519	2.30234	-0.992811	-0.206507	-0.137779	-2.96705	-0.144435	-1.95054	1.62721	1.45497	-0.358813	-0.931547	-2.41862	0.485408	-0.42261	-2.0164		-3.15143	-2.59399	-6.0074	-2.6206
GLIA 542 CSF 1	Train	GBM	Not Applicable	No Available Cytology	10939564	0	0	0	33	0	0.051966	-0.0571965	0.8105	0.737363	-1.33138	-1.46037	0.611939	0.721827	-0.0130398	1.76857	0.635751	0.0725879	-1.59466	1.03174	0.0268989	-1.14578	1.73853	1.32378	-0.0310105	-0.329493	-0.162643	-0.236311	-1.06063	-1.37394	0.405863	0.949586	1.90587	0.114892	-0.483014	0.833587	-0.659883	-0.88276	0.739379	0.240392	-0.793591	-1.04835	-0.187078	2.44801	0.452682	-0.297273		-0.560017	-0.691279	-4.77898	-1.64032
GLIA 543 CSF 1	Train	GBM	Not Applicable	No Available Cytology	9779128	0	0	0	22	0	0.0194176	-2.11046	-1.28374	2.12612	0.935785	-0.554716	-0.29394	1.10837	0.867987	2.02285	-0.271937	-0.121504	1.68662	1.59052	0.305744	0.272856	0.523472	0.204994	-0.388819	0.778434	-0.38916	0.159095	-0.11267	-1.43481	0.142583	1.20904	1.76844	-2.1622	-0.855532	-0.271206	-0.0243141	-0.61532	0.216674	0.281807	-0.0799116	-1.27954	-0.271518	0.805445	-0.0348259	-1.30674		-1.21914	-2.42148	-1.06296	0.779124
GLIA 544 CSF 1	Train	GBM	Not Applicable	No Available Cytology	10557613	1	1	0	20	1	0.464862	-2.38643	-0.87006	0.263991	0.619312	0.1603	-0.879099	0.350741	1.92892	2.65213	-0.660638	-1.47586	0.450945	4.00965	5.51309	1.22174	0.093066	-0.0963003	-0.499943	-3.10398	0.307104	1.13508	0.131289	-0.350151	0.991268	1.06143	-0.470423	-2.89808	0.338131	0.975356	-2.1339	-1.5311	-0.654106	-0.192257	0.0566392	-0.653019	1.03267	-0.581444	-0.433313	-0.396946		3.67289	-0.600901	4.45078	10.1428
GLIA 545 CSF 1	Train	GBM	Not Applicable	Negative	11459239	0	0	0	31	0	0.0676588	-1.80134	0.922298	-0.494925	0.864833	-1.15122	0.145531	-0.341923	0.750619	2.21246	-0.480325	0.287131	1.45045	2.74904	0.483903	-1.27391	1.52883	2.48544	0.196853	-0.289223	0.608213	-0.209281	1.34875	-0.351243	0.754773	1.90106	2.38637	-1.55958	-1.26522	-0.701659	-1.2807	-0.725461	0.551377	0.00802879	-1.38918	-2.00126	-1.26497	0.168755	0.497181	-1.76634		-1.27814	-1.67622	-1.12047	0.18132
GLIA 546 CSF 1	Train	GBM	Not Applicable	No Available Cytology	9270102	0	0	0	26	0	0.0371025	-1.48825	0.842191	1.02015	-0.203016	-2.03934	-0.247399	-0.643335	0.444315	3.65794	1.77523	0.890024	0.119613	0.282846	-0.548497	-0.42784	1.31962	2.00747	-0.42024	0.428949	0.54965	-0.0837454	0.827934	-2.67582	0.998405	1.57556	0.0650161	-1.14156	-0.888311	0.362071	-0.213013	-0.364689	0.365349	1.52394	-1.11387	-1.82064	-0.157797	0.406431	0.159558	-1.22038		-1.39846	0.451395	-1.84967	-0.412793
GLIA 548 CSF 1	Train	GBM	Not Applicable	No Available Cytology	10505745	0	0	0	26	0	0.0585162	-3.70513	0.570886	1.40252	1.44772	1.2407	0.567611	-0.65354	3.26872	2.31441	1.02136	-0.0471449	1.48255	1.22471	0.333838	0.789603	1.58268	0.180391	-1.67959	-1.19983	1.71427	-0.340284	0.767519	-0.227273	0.864934	1.9357	0.701816	-3.79577	-0.839517	-0.844186	-2.31567	-1.38562	-1.33922	1.20225	-0.667021	-1.39823	-1.32662	-1.65095	-0.208389	-1.96493		2.10757	-1.81672	-0.354583	-1.69845
GLIA 549 CSF 1	Validation	MEDULLOBLASTOMA	Not Applicable	Negative	14077309	1	1	1	65	1	0.265851	-2.56697	-0.859364	0.771705	1.82261	1.53991	2.12588	-0.032144	2.05444	1.21587	0.387941	-5.04847	-5.80116	2.23601	1.67955	0.963265	0.873624	-1.19652	-0.345749	-1.78434	0.504613	-0.0973907	1.73712	-0.487673	0.64588	2.21657	1.05398	-2.18587	-0.065328	0.251209	-1.66324	-1.00668	0.213826	0.520386	0.639436	-0.350218	0.474874	1.27095	0.24276	-0.354748		-0.74239	-1.59866	11.8948	3.4219
GLIA 550 CSF 1	Train	GBM	Not Applicable	No Available Cytology	12704702	1	0	0	8	1	0.999719	-3.7691	0.44218	-0.322209	0.544396	-0.434941	1.54181	-0.0963877	1.7274	0.260117	1.01644	-0.729809	-0.455743	16.2116	10.4575	0.372222	1.07806	-2.27253	-0.720255	-2.77228	-4.11309	-0.903081	-0.281013	-0.118703	0.0615141	1.14849	0.879701	-2.26391	-2.80472	-0.244037	-2.33463	-1.55657	-0.667996	0.485512	-0.653631	-1.00835	2.16848	2.00339	0.135828	-0.762821		0.0270125	-1.47521	1.78411	2.77585
GLIA 552 CSF 1	Train	GBM	Not Applicable	No Available Cytology	8350261	0	0	0	34	0	0.0447236	-2.64971	-0.762347	1.3069	3.79654	-0.699718	-2.7357	0.744298	1.76634	0.716212	0.441448	-0.360679	-0.513933	0.738805	0.103466	0.575541	1.66343	0.649285	0.325191	0.867655	1.11223	0.0315908	0.718236	-0.276087	0.0411834	1.48279	0.697643	-1.68821	-1.30265	-1.12738	-2.19199	-1.39525	-0.0474735	0.483947	0.320226	-0.422955	0.596209	0.209485	0.0565006	-1.7479		2.20315	-3.16964	0.689827	-0.969387
GLIA 554 CSF 1	Train	GBM	Not Applicable	No Available Cytology	13730264	1	1	0	28	1	0.999958	3.04237	1.70124	2.44865	1.38255	1.10945	1.44032	-0.632073	-0.188318	2.39173	1.12896	1.70979	0.217889	42.1846	50.7651	2.90717	2.97418	0.30506	2.01698	-26.1328	-30.3189	1.03253	1.12741	1.36676	0.980697	0.237319	-22.2128	-11.5889	2.61048	2.20702	-0.142141	-0.544646	-14.091	-22.613	-0.100272	1.95712	3.97784	4.21703	0.0651216	0.973429		-8.50302	2.40154	21.2194	5.75651
GLIA 556 CSF 1	Train	GBM	Not Applicable	Negative	15080132	1	1	0	19	1	0.999958	13.5753	20.2727	16.0941	18.1679	13.5049	17.0543	-28.9792	-4.05247	11.1091	-45.4239	6.45013	-28.2655	16.4178	22.3722	11.8423	15.6883	12.6186	27.7301	-11.1634	-11.1619	-26.3217	15.4823	-8.0069	-9.20347	-30.5283	-37.7389	12.26	4.93122	7.4135	-12.8449	5.25697	-18.5972	-22.1834	1.78994	3.85264	10.0724	11.2246	-7.64007	-7.55584		6.78383	7.27519	11.6668	1.87489
GLIA 559 CSF 1	Train	GBM	Not Applicable	No Available Cytology	13123744	1	0	1	52	0	0.0293419	-0.855725	0.16913	0.58746	-0.325278	-0.714957	-1.58123	-1.28042	0.966385	2.91934	0.244313	-0.119825	-2.89285	-0.768142	-2.13597	-0.122678	1.97153	0.268229	-0.115689	0.665294	1.19178	0.592748	0.859508	-0.758575	0.894174	1.31256	0.0603913	-1.32887	-1.19429	1.01615	-0.784771	0.313442	-2.10205	0.693289	-0.514307	0.0415686	0.282282	1.22601	1.22766	-0.193112		1.12494	1.04213	-2.02447	-2.85735
GLIA 560 CSF 1	Train	GBM	Not Applicable	No Available Cytology	14214070	1	0	1	44	1	0.999959	3.24796	6.33052	5.11655	4.93947	4.56673	-0.896575	2.04611	5.3612	4.88612	5.98592	-3.45498	-7.93697	10.0624	3.29093	2.60891	5.58165	3.32871	3.88112	-23.5642	-26.3265	1.39791	3.39092	0.885428	4.20994	-24.2529	3.47056	-24.2948	1.35359	1.62239	0.320123	2.71156	2.01589	2.68965	1.1911	2.69237	2.33798	3.33681	1.44424	1.50137		1.31419	3.15492	2.65144	-0.716029
GLIA 561 CSF 1	Train	GBM	Not Applicable	No Available Cytology	13248851	0	0	0	20	0	0.0366817	-3.55389	1.50494	1.39637	1.92354	-0.862725	-0.658001	0.00731804	1.93744	1.50528	0.60669	0.54681	0.904935	-2.39557	1.08866	0.853619	1.52148	0.919175	-0.843137	-0.195121	2.27966	0.336266	0.52574	-0.268198	0.907574	1.62123	0.920777	-2.55602	-1.11258	0.280195	-1.95641	-1.42252	-1.6313	0.258128	-0.557793	-0.912527	-1.60631	-1.53027	0.0120864	-1.65056		-0.388276	-2.13491	-2.38963	-0.382888
GLIA 562 CSF 1	Train	GBM	Not Applicable	No Available Cytology	13850388	1	1	1	41	1	0.999958	-0.0614522	-2.58775	-2.64845	-5.30736	-3.7583	-5.98137	-3.99775	-2.58785	0.155657	-5.8391	-3.28823	-6.05647	86.894	103.855	-2.37492	-1.51475	-2.3934	-1.2697	-38.5144	-38.4333	-2.5187	-1.70145	-2.15306	-2.25364	-4.23059	-2.97309	-3.41193	-0.034712	0.595142	-0.548047	0.167195	-0.998321	-2.6514	0.310987	1.05497	-0.487456	0.895783	-0.174834	1.22817		-0.482165	1.17828	26.4505	103.536
GLIA 563 CSF 1	Train	GBM	Not Applicable	No Available Cytology	12111246	1	1	0	32	0	0.230684	-2.14635	2.46097	0.684468	-0.00823994	-0.651169	-2.36161	-0.905537	1.00259	1.25115	0.389964	-0.684821	-2.44312	1.26956	2.64139	0.127492	2.14985	1.89267	0.435799	-0.965836	0.437241	0.130404	0.676119	-0.647656	0.158233	0.490325	-0.665813	-2.3443	0.0269878	1.22134	-1.34199	-0.643274	-1.13642	1.73581	0.189688	-0.824412	-0.749348	1.07013	0.00876024	0.0330735		3.66801	10.1576	0.0324524	2.00195
GLIA 564 CSF 1	Train	GBM	Not Applicable	No Available Cytology	9458441	0	0	0	22	0	0.0181361	-3.26396	-0.921732	0.175214	1.09777	0.640784	-1.01565	-0.396399	1.68878	1.46018	0.854371	0.439669	1.48891	0.894042	2.4328	0.988401	0.18503	0.466771	-1.29425	0.129265	0.856789	1.86121	0.544995	-0.247132	-0.240663	1.65629	-0.736854	-2.40983	0.265713	-0.459332	-2.0959	-1.76357	0.710692	1.24751	0.574449	-0.140927	-0.191634	-2.13584	-0.51376	-0.625579		-0.124669	-1.99044	0.892724	0.882727
GLIA 565 CSF 1	Train	LYMPHOMA	Not Applicable	Negative	10974010	1	0	0	24	1	0.546429	-2.19469	-1.72248	1.78516	0.761927	-2.46774	-3.58845	2.0855	1.98276	0.406476	-1.32103	0.569167	-1.5712	-1.36404	-3.30838	-0.380185	2.08346	0.719822	-1.38045	5.9858	1.52196	-2.26316	-0.176407	1.30462	-0.150864	3.1087	0.135325	2.10663	1.51959	1.24141	-0.581981	-1.1911	1.39814	2.14308	0.258339	-1.8091	-3.49991	2.54203	0.844789	-1.73646		-2.13206	-8.9095	-9.11962	-6.7753
GLIA 566 CSF 1	Train	GBM	Not Applicable	No Available Cytology	11509184	1	0	1	49	1	0.624981	-2.59098	-0.349542	1.21877	-1.18168	-0.1431	-0.243535	-2.03664	-0.916845	2.63999	-0.0375897	-0.270206	-4.23002	2.52341	1.17625	0.90327	2.05648	0.258823	0.036078	-0.883545	-2.10079	-0.364314	0.751721	-0.905913	0.611878	0.260506	-0.226794	-1.75479	-0.844114	1.05523	-0.417161	0.24507	0.427072	1.73401	1.08971	2.22698	0.160021	2.55705	0.888714	0.532821		1.22243	2.52505	1.00589	-2.78958
GLIA 567 CSF 1	Validation	Non-Cancer	Not Applicable	Non-Cancer	10578340	0	0	0	33	0	0.0485064	-2.22332	-0.318094	1.28904	0.286221	0.799005	-0.733489	-0.602499	1.43979	1.94919	0.122254	-1.04086	-0.548339	0.437036	2.93299	0.786129	1.22274	-1.06188	-0.0591392	-1.63383	1.07516	0.188342	-0.446444	-1.09793	-0.195454	1.07505	0.489368	-2.99713	0.8316	1.60067	-1.66108	-1.20933	0.428448	0.736003	0.440476	-0.610923	-0.818292	-0.615501	-0.0224621	-0.846775		0.469104	2.58869	3.47498	2.34951
GLIA 569 CSF 1	Train	GBM	Not Applicable	No Available Cytology	12274451	1	0	0	27	1	0.984021	-3.45539	-0.73053	0.175685	2.91077	1.20289	-1.88485	-0.302993	1.02932	2.05063	-1.90424	-2.15615	-3.19244	3.48184	6.66799	3.3216	3.24396	-1.15057	-0.476486	-2.96127	-1.58137	-0.179732	-0.631423	0.783223	-0.181014	-0.203496	-0.907712	-2.10188	0.183838	1.45458	-1.61738	-1.79598	0.880506	0.925952	0.92912	-0.0366831	1.86414	3.40782	0.148282	-0.801619		0.760561	0.55325	1.59453	-2.48155
GLIA 570 CSF 1	Train	GBM	Not Applicable	No Available Cytology	14532977	1	0	1	49	1	0.999958	-3.69599	98.0048	38.5114	1.79121	6.53519	-0.13763	-16.8556	-60.0408	8.44147	-90.1457	2.51754	5.76079	10.682	14.2518	10.247	61.3127	8.42431	111.426	4.93985	-11.7198	-53.1118	-35.0376	-33.1405	5.31308	-79.9649	6.75029	-3.12164	0.686923	-16.1882	0.58068	-10.3214	-46.4092	21.4814	-2.00936	-0.793469	-9.52187	4.07304	1.46521	-9.20608		-24.6626	4.56549	3.85882	2.08363
GLIA 571 CSF 1	Train	GBM	Not Applicable	No Available Cytology	14688012	1	0	0	23	1	0.999968	2.04388	8.7346	5.53362	6.28353	1.22032	2.30249	0.117579	3.20509	3.78753	3.50897	-0.885176	-0.358293	3.92182	6.14774	-1.89177	-1.60849	-11.2912	-10.9917	-14.0577	-13.8133	-0.53965	-0.0474814	1.27923	0.41915	1.89099	-5.18372	-2.76268	-0.908533	-1.14546	-1.27244	-0.513775	0.498785	1.84794	0.457004	-1.94612	5.22919	16.4253	0.129703	-0.765211		-1.05211	-0.288965	-0.828828	-0.271261
GLIA 574 CSF 1	Validation	Metastasic	Yes	Negative	10540673	1	1	0	21	1	0.999863	-0.911957	2.28197	1.1812	1.05501	0.0371419	-0.976092	-2.83661	-1.03555	2.55358	-2.7835	-1.40742	-2.92056	1.16753	3.25651	-3.04702	8.85893	-2.81768	-0.327938	-3.4311	-2.16669	-1.65962	3.19137	-1.73604	1.55065	0.602418	-2.21712	-9.27664	0.410984	0.748193	-4.94847	8.4385	-2.04535	0.683863	-0.210493	0.339348	-0.0537472	2.10565	-0.796968	0.277484		59.387	0.199782	6.38045	0.663723
GLIA 576 CSF 1	Validation	Metastasic	No	Positive	12718794	1	0	0	25	1	0.535613	-1.64778	0.514068	-0.384491	-1.83928	-0.80538	0.165249	-0.349308	-0.713991	2.32518	-1.61495	0.508108	-1.80257	2.78081	0.19184	0.0646817	1.31904	0.465943	-0.424899	0.887545	0.0458534	-0.330542	-0.379281	0.2485	0.313801	-0.506584	-0.634292	-2.66488	0.840987	1.84548	-0.195806	0.254287	0.908108	0.233983	0.325618	1.24086	1.56758	4.4656	-0.0282433	0.118129		4.26008	0.714239	3.31588	1.42219
GLIA 577 CSF 1	Validation	LYMPHOMA	Not Applicable	No Available Cytology	11185421	1	0	1	52	1	0.999958	-11.6217	7.29877	9.1885	11.458	-16.4017	9.83475	10.8064	14.0424	11.8977	13.1259	2.65401	-72.1839	9.78894	11.8403	-0.676534	0.938826	-64.5	3.33512	-15.1821	7.23932	5.77058	-30.1517	47.4002	5.95865	-58.6066	5.20164	77.1573	0.161303	5.27065	-1.04499	-2.15681	2.58685	9.23589	-1.4985	-1.43435	2.67082	2.50912	2.63357	-1.52679		5.6094	3.44374	0.281665	-0.47966
GLIA 578 CSF 1	Validation	Metastasic	Yes	No Available Cytology	15785624	1	1	1	54	1	0.999958	-13.282	40.2148	3.84486	3.13912	-2.07529	2.10779	1.42502	3.76107	1.56285	2.7197	1.78689	1.49471	-14.1806	3.33953	-10.7901	3.28863	2.46508	1.5465	1.78465	2.54907	0.506593	2.99763	1.85499	2.04538	-23.4788	-26.5084	1.30025	1.18367	2.08771	-15.557	0.832097	0.894155	1.98461	0.653058	0.820982	-16.4695	4.46117	6.26471	1.1295		3.92999	10.3247	1.28001	7.1003
GLIA 579 CSF 1	Validation	Metastasic	Yes	No Available Cytology	13468649	1	1	0	19	0	0.0766858	-1.14541	0.6317	0.225114	0.221483	1.10128	0.318327	-0.516747	0.849431	1.19717	-0.214504	-0.447697	-0.0366698	-0.199732	1.34392	1.24065	1.59022	-0.55365	-0.330952	-0.619722	0.032864	-1.27168	0.581749	-1.01452	0.215805	-0.237116	-1.13862	-1.10683	-0.0684536	0.380347	-1.34429	-0.985202	-0.340468	-0.567131	0.0753761	0.894219	-0.327464	1.54158	-0.0747572	-0.471472		1.61829	-0.430054	10.545	8.95998
GLIA 583 CSF 1	Train	Non-Cancer	Not Applicable	Non-Cancer	12696103	0	0	0	38	0	0.0312128	-1.49207	-0.026976	0.81056	-0.762028	-0.0599541	-1.06526	-1.33491	0.473636	1.38581	-0.773192	-0.427355	-2.04343	-0.464063	0.132346	0.194641	1.35217	0.848397	1.21704	-0.303854	0.709922	-0.268316	1.11367	-1.63809	0.213779	1.21609	1.13903	-0.678448	-0.262024	0.884727	-0.725499	-0.508452	-0.284978	1.25931	-0.63882	0.443041	-0.0742018	2.76652	-0.0651398	-0.237238		4.46629	2.52981	-0.00366636	-0.560899
GLIA 585 CSF 1	Validation	Metastasic	Yes	Positive	15692425	1	1	0	26	1	0.999958	-25.2342	47.4201	0.810763	3.21011	-11.4611	30.9276	-20.3644	-16.1651	-5.56588	-39.3582	20.7281	6.14365	19.2411	29.2218	-23.3398	0.310073	-18.4748	-13.6261	7.25989	-25.9824	22.5054	-3.27896	-2.82415	-1.72727	6.27004	59.7756	-21.869	0.129195	-20.3483	-4.95041	4.28879	-17.7998	-23.4445	-5.67661	-3.73146	-2.61255	42.2235	-7.07123	28.9355		1.31276	12.5007	24.8826	4.99646
GLIA 589 CSF 1	Train	GBM	Not Applicable	No Available Cytology	11089385	1	0	1	50	0	0.0211172	-0.481291	-0.41069	1.26415	-0.958891	-1.12095	-0.646966	-1.08051	0.207466	1.65409	0.400998	0.877879	-3.14286	-1.26031	-3.22604	-0.267024	1.86395	-0.0779913	-0.00411617	0.824709	0.577519	0.0891932	1.87587	-1.88985	1.08523	1.1987	-1.11693	-0.711885	-0.671154	0.95964	-0.116077	0.566276	0.38264	0.514163	-0.181325	0.176837	-1.01536	1.18648	1.46365	0.301793		1.89808	1.29168	-2.83543	-2.85794
GLIA 590 CSF 1	Validation	Metastasic	Yes	Indeterminant	10761707	1	0	0	38	1	0.25	-3.33244	-2.36518	1.25964	0.20785	-0.783871	-2.19167	-2.6172	0.245698	3.54577	0.622648	-0.499789	-1.36763	0.681372	2.10345	-0.925404	1.83161	1.32205	0.227336	-1.01798	2.71408	1.17238	1.6459	-2.19649	0.40683	1.29473	0.440274	-3.36436	0.01943	1.38263	-1.47419	-0.79269	-0.51557	0.381985	0.832783	0.243421	-0.8895	2.44184	0.420944	-0.27689		2.86761	0.181327	5.64821	0.219977
GLIA 591 CSF 1	Validation	Metastasic	Yes	No Available Cytology	13003682	0	0	0	29	0	0.206518	-2.87013	-0.381382	1.17287	0.340306	-0.212561	-3.57214	-0.954002	1.10556	1.18392	-2.21185	-0.843684	-2.5769	0.668199	1.58154	1.62777	2.16759	0.154691	0.419165	0.453846	1.67228	0.651156	-1.68991	0.229321	-0.413367	-0.674485	0.33816	-2.03551	1.7316	1.62751	-1.15944	-1.62272	0.770562	1.67185	0.982956	1.14408	0.101414	1.78186	-0.128124	0.491228		7.05778	1.55728	3.7885	5.88414
GLIA 592 CSF 1	Validation	Metastasic	Yes	No Available Cytology	9971949	1	0	0	29	1	0.484474	-2.13186	1.80332	-0.00434639	-1.07445	-1.53779	-0.216558	0.344961	0.517425	2.19027	-2.34585	-1.51033	-2.19319	1.81877	1.54784	0.930613	2.06774	-0.680292	-0.688798	1.75166	0.346567	-0.732718	-0.102686	0.464116	0.628731	-0.278004	1.25567	-2.22563	1.2695	1.05336	-0.335442	-0.10856	-0.114544	-0.00583727	-0.51104	1.14837	0.0970776	2.40267	-0.305361	0.189961		3.78267	0.52249	3.57596	2.68878
GLIA 593 CSF 1	Validation	Metastasic	Yes	Positive	13062150	0	0	0	36	0	0.039576	-3.23641	-0.637763	0.281927	0.0738246	-0.0442983	-1.79045	-2.21441	1.04059	1.93467	-0.787581	-0.263765	-2.62409	-1.33105	-1.0298	0.70027	1.80274	2.31439	0.599137	0.214493	1.36241	-0.541159	1.5241	-0.736895	1.18003	0.394773	0.193017	-1.25123	0.291714	1.34844	-1.0231	-1.05116	0.549526	1.94463	-0.0463006	0.364007	0.225665	1.49144	0.661501	0.084746		3.3998	1.29627	-2.03314	-2.39804
GLIA 594 CSF 1	Validation	Metastasic	Yes	No Available Cytology	9361939	0	0	0	25	0	0.151591	-0.579327	1.14181	1.42619	-0.954558	-0.432639	-1.77267	-1.77297	0.118557	2.89132	-0.759584	-0.133879	-1.42748	-1.45578	0.511629	1.20265	1.8294	0.453557	-0.275589	0.745926	0.997401	0.410923	0.559858	-1.20193	0.544997	0.850436	0.282189	-2.18776	0.0639365	0.81485	-1.23748	-0.491047	0.890646	0.0356739	-0.452563	-0.265236	0.0438251	3.11026	0.156983	-0.460481		5.08902	1.9223	-0.459738	-1.17188
GLIA 596 CSF 1	Validation	GBM	Not Applicable	Negative	10512788	1	1	0	11	0	0.137032	-1.37668	-0.639926	0.588609	0.219701	0.228562	-0.51385	-0.0267635	1.78812	1.53528	-0.427694	0.564945	-0.948204	-0.0413213	2.37892	0.0913972	0.451267	-0.590869	-0.25349	-1.02489	-0.13372	-1.94876	-0.248452	0.263283	-0.0446352	0.477456	-0.342695	-2.69286	0.420474	-0.159799	-0.594752	0.0408723	0.875972	-1.07058	0.791299	1.24084	-1.49977	2.51529	-0.0984869	-0.653944		1.62694	1.27895	14.0165	7.43876
GLIA 599 CSF 1	Validation	GBM	Not Applicable	Negative	7279723	1	0	1	43	0	0.0479328	-0.478223	0.288616	0.148436	0.43532	-0.23899	0.173764	-0.187437	0.10317	3.53449	0.713843	0.80874	-0.980756	-0.707864	-2.80709	-1.63135	0.871976	2.15743	-0.177578	0.82348	0.122198	-1.50965	2.71388	-2.98169	1.45589	2.07248	0.963193	-0.233648	-1.34137	-0.354759	-0.843189	0.0251929	-0.0722759	-0.264835	-0.22547	-1.27885	-0.692977	1.52075	0.488058	-1.37662		-1.56476	1.27352	-0.365014	-5.53433
GLIA 603 CSF 1	Validation	GBM	Not Applicable	Negative	9145430	1	0	0	27	1	0.940208	-2.62402	6.19504	0.465291	0.552619	1.10152	0.577975	1.71956	1.63142	2.08805	-0.0570206	0.381305	1.96484	1.88111	4.664	-1.98891	0.623913	-0.811191	-0.117974	-2.65173	-1.35853	0.488447	1.72498	-0.555417	3.03231	-0.443594	-1.59657	-2.95004	-2.67783	-1.41116	-1.82822	-0.0323791	-1.15678	-0.0604148	-0.168483	-1.48215	-3.55671	-0.142632	-0.106133	-2.85405		1.06663	-0.265196	1.89757	5.1137
GLIA 604 CSF 1	Validation	GBM	Not Applicable	Negative	6990704	1	1	0	31	1	0.999963	0.0755814	-1.39822	1.17367	-0.0639186	0.783288	0.886104	-1.91497	3.90271	2.10402	-10.6256	0.271084	2.74213	16.0442	8.72647	3.66468	-0.33148	-11.0777	22.7883	-1.80869	-12.8489	-8.20072	1.61063	-1.02527	1.07296	2.93096	-18.4571	-3.2435	-1.56521	-1.37431	-1.53583	0.735275	-0.49914	2.41278	5.8949	-0.760279	-6.85771	-1.00463	0.567883	-6.1274		3.36936	0.905412	10.1894	5.42445
GLIA 605 CSF 1	Validation	GBM	Not Applicable	Negative	6533497	1	0	0	26	1	0.735679	-1.38072	1.28327	1.15866	0.370669	-0.141437	0.874013	-0.384982	0.96306	2.64571	1.23039	0.15888	1.11495	2.10341	5.1098	-0.622444	-0.0866866	-1.52882	-0.164214	-2.94073	-2.23273	-0.818962	0.50725	-1.38175	-0.154427	0.67272	0.203341	-1.83915	-1.0686	-0.766719	-1.82239	-0.634319	-0.0363055	-0.0139083	0.0168877	0.288774	1.04149	2.10503	-0.490264	-1.33351		-0.0567326	-2.32586	3.16073	2.20474
GLIA 607 CSF 1	Validation	GBM	Not Applicable	Negative	7394062	0	0	0	33	0	0.0179499	-1.67089	1.50337	1.76143	0.722077	-0.995032	0.209588	0.977568	1.14895	2.24447	0.447301	0.561056	0.319042	0.697403	-0.701453	0.242697	1.03985	1.18137	-0.630969	1.0567	0.9621	0.192222	0.285449	-1.44405	-0.012744	2.36284	1.03888	-0.873054	-0.94522	-1.09881	-1.6829	-1.15511	0.890759	0.706683	-0.733001	-0.932865	-2.68357	-1.5006	0.139005	-1.61744		-2.28185	-0.376397	-2.5204	-1.92267
GLIA 608 CSF 1	Validation	GBM	Not Applicable	Negative	11853975	0	0	0	14	0	0.00845745	-0.666176	-1.16497	0.303208	0.797689	-0.87377	-0.559786	-0.716788	-0.386415	-0.270458	1.33019	0.811512	0.603098	-0.822148	-3.60385	1.25799	0.126187	1.82856	1.12903	3.0221	0.10756	-0.450218	2.59335	-0.0310083	0.29587	0.0665957	-0.625031	3.00262	-1.3783	-0.743658	0.453165	-0.795657	1.14215	1.29887	-1.18636	-0.822257	-0.973624	-0.561883	0.00548874	-0.368871		-5.96752	-1.09514	-1.59004	-1.07347
GLIA 609 CSF 1	Validation	GBM	Not Applicable	Negative	10023044	1	1	0	18	0	0.0313813	-1.28972	-0.498662	-0.437577	0.338522	-0.0937593	0.61401	-1.35147	0.428479	1.15477	-0.663622	-0.0815287	0.162158	2.45649	2.46954	0.785676	-0.192932	-0.829364	-0.55669	-1.30147	-1.14744	-0.776542	-0.490736	0.593294	-0.365573	0.60163	0.199091	0.111653	-0.235447	-0.371903	-0.223702	0.473936	0.556162	0.662717	0.334825	-0.0100402	-0.549865	-0.313856	0.233961	0.313185		-1.01927	11.2464	9.47757	4.98925
GLIA 610 CSF 1	Validation	GBM	Not Applicable	Negative	8908802	1	1	0	31	1	0.878984	-1.18881	-1.96209	0.717585	-0.306236	0.215263	-0.934299	-0.209922	0.479182	3.18893	-0.0860629	-1.53076	-3.52762	1.66835	5.31304	-0.637455	0.589532	-3.72524	0.075102	-3.30171	-2.75651	-0.0392837	1.4802	-1.27097	-0.495013	0.844159	-1.80565	-1.56589	1.07252	1.50211	0.875176	1.00725	0.440106	1.26449	0.98953	1.23763	-1.63161	3.38949	0.783103	0.00341161		3.24188	3.88291	11.2837	2.72353
GLIA 611 CSF 1	Validation	GBM	Not Applicable	Negative	9886918	0	0	0	21	0	0.101459	-2.42545	0.0654124	0.515991	0.0424865	1.47011	-0.939333	-0.0439539	1.20139	2.09569	-0.367671	-0.261082	0.0374414	1.19132	2.0718	-0.0728478	0.754849	-1.83999	-1.09296	-0.837764	-0.363418	-0.989912	0.524824	-0.618498	0.640481	0.815319	0.575246	-2.66636	0.738903	1.23496	-1.18148	-0.54793	-1.15124	0.299681	0.0210712	-0.206713	-0.933434	1.52542	0.268814	-0.281825		0.603324	0.226266	5.25977	4.74528
GLIA 612 CSF 1	Validation	GBM	Not Applicable	Negative	7005196	1	0	0	25	1	0.890273	-1.47754	0.706027	-0.54614	0.524575	0.894442	2.21963	0.0756731	2.49481	1.05859	0.703433	0.61603	1.15821	4.66782	6.73646	-0.0946332	0.900277	0.777894	0.261454	-4.59368	-2.35225	-1.31709	-1.78007	-0.123957	-0.0132581	-0.0535591	-0.923369	-2.7462	-1.73055	-1.35829	-0.782728	-0.0987139	-1.2098	-1.16159	-0.380101	0.318746	-0.604608	-1.40815	0.312792	-0.824914		-1.14583	-1.54132	3.56314	1.60191
GLIA 613 CSF 1	Validation	GBM	Not Applicable	No Available Cytology	7173045	1	1	1	128	1	0.999958	9.674	-13.6379	-12.9952	-12.5875	-5.73252	-5.02755	-11.1492	-17.9884	12.3149	20.339	0.148348	-3.66508	57.0548	61.677	12.0183	21.0702	-16.0254	-10.4355	-24.0273	-12.3927	-8.01959	-14.8761	-5.5495	-15.946	-40.8194	56.8111	14.4245	-6.0416	-5.82741	-6.18769	-6.71296	11.5027	12.1875	0.382908	1.13389	-0.0673026	4.45583	10.0676	-2.66421		-3.90865	-5.66781	25.6821	2.69425
GLIA 621 CSF 1	Validation	LYMPHOMA	Not Applicable	Negative	10257477	1	1	0	19	1	0.980841	-0.306481	0.316093	6.4891	0.287802	1.30097	0.211978	-3.35121	-2.37395	-0.922999	-4.00665	-1.9974	-4.17309	0.197646	2.16504	-1.1256	-1.4837	-3.69326	-1.80479	-1.29295	-0.335823	-0.524933	1.63245	3.45123	5.53781	0.742653	-3.21246	-1.01144	1.3419	1.46263	-1.23528	-1.53879	0.173151	0.616584	0.589374	0.929249	-1.28468	3.78417	0.201775	1.4252		0.362028	2.49986	12.2567	7.34637
GLIA 627 CSF 1	Validation	LYMPHOMA	Not Applicable	Negative	8792814	0	0	0	25	0	0.0305129	-1.22474	0.945194	0.814494	-0.117374	1.21274	0.95654	-0.503861	0.891389	1.71655	0.625257	0.772516	-0.285745	0.243979	0.29162	-1.21588	0.533818	-0.703571	-0.313217	-0.148844	-0.126341	0.661303	0.630633	-0.908879	3.10607	0.73921	-0.176333	-1.19414	-0.731543	-0.512753	-1.72629	-0.624223	-0.741389	0.842827	-0.498987	-1.20444	-1.81263	-0.497655	-0.279136	-1.37169		-0.3506	-1.97308	2.25849	3.56349
GLIA 628 CSF 1	Validation	LYMPHOMA	Not Applicable	Negative	11108598	0	0	0	14	0	0.0416383	-1.31758	1.68986	1.00435	0.238504	0.515418	-0.508579	-0.224117	1.61727	1.62744	-0.0357191	0.25191	-0.422966	-0.123861	0.348032	-0.445457	0.819523	-0.211896	-1.00065	-0.156252	0.250928	-1.48009	1.03072	-0.642513	0.730122	-0.213804	1.16748	-2.66133	-0.222941	-0.0470516	-1.49084	0.0373131	-0.848835	1.21275	-0.721628	0.482699	-0.80531	0.755668	-0.226883	-0.951507		0.548069	-0.201338	4.93967	8.1163
GLIA 630 CSF 1	Validation	LYMPHOMA	Not Applicable	Negative	8413479	1	0	1	44	0	0.011547	-2.59295	-0.343257	-0.205648	2.13508	1.43411	0.818177	-0.548553	2.77228	1.89852	0.907475	-0.451689	1.40391	1.08058	0.612914	0.471556	0.70895	0.160596	-0.387305	-0.694481	0.196812	-0.0686637	1.74583	0.247598	-0.570106	0.591451	-0.123823	-2.37362	-1.84724	-1.30722	-2.00308	-1.63925	0.277926	0.565425	0.449198	-0.675512	0.00469053	-2.26158	0.493171	-0.825194		0.00744968	-4.36492	3.53201	2.15845
GLIA 633 CSF 1	Validation	LYMPHOMA	Not Applicable	Negative	9154377	0	0	0	21	0	0.0121392	-1.71582	0.632623	-0.0544334	1.09373	-0.229057	1.88112	-0.236139	0.558048	1.3587	0.953489	1.15414	0.620248	-1.49834	-2.26663	0.435805	0.108391	0.9145	-0.893132	-0.303239	0.0566207	-0.745365	1.25125	2.12206	1.151	1.53686	0.973506	-0.0424869	-1.68172	-1.34104	-0.286973	-0.472988	-0.773372	0.887022	-0.127483	-0.347302	-1.30175	-3.0975	0.0365538	-1.40495		-1.80927	-3.97758	2.27349	4.72826
GLIA 634 CSF 1	Validation	LYMPHOMA	Not Applicable	Negartive	9469045	0	0	0	27	0	0.00599678	-1.95114	0.0249403	0.374839	1.04616	0.292868	1.93442	-0.65666	2.21116	1.5672	0.476031	0.459879	0.232412	-0.812684	-0.164647	-1.18374	0.614822	0.878485	0.623776	0.386604	0.601963	-0.00238916	1.55123	-1.80164	-0.650029	0.92067	1.88462	-0.899138	-0.945628	-0.250687	-1.55672	-0.37621	0.914355	1.64883	-1.16849	-1.86267	-2.83134	-0.175581	-0.10438	-1.33635		-0.921027	0.143139	0.371185	-2.45467
GLIA 635 CSF 1	Validation	LYMPHOMA	Not Applicable	Positive	11596435	0	0	0	19	0	0.0450267	-1.78975	0.422825	0.889818	-0.149795	0.413901	0.302776	-1.04873	0.48781	2.1212	-0.18234	0.0318823	-1.06539	0.426109	1.56983	0.334821	1.62481	0.597711	-0.180694	0.394891	0.10626	-0.747494	0.184648	-0.743776	0.225228	-0.0901249	0.649083	-1.47793	-0.110381	0.581351	-0.88092	0.74112	0.27435	0.685611	-0.462205	-1.04719	-0.363144	0.993152	-0.392133	-0.967916		1.96266	1.29285	3.57978	1.0751
GLIA 636 CSF 1	Validation	LYMPHOMA	Not Applicable	Indeterminant	6940420	1	1	0	29	1	0.999959	-6.37403	-3.13688	22.0266	-2.4987	-3.47751	-5.66419	-1.72967	-4.05646	-1.60864	-4.88296	19.3263	-0.534303	8.60872	3.03609	-3.13041	-2.36348	-2.98882	-3.3303	-4.779	-2.29058	-3.31002	-3.51523	18.738	12.4172	-3.47261	-2.72878	-6.39999	5.75128	15.0501	-4.54744	-3.91979	-2.59419	-6.61428	-1.77375	-2.15248	-2.98398	-4.12024	-1.35029	-2.27835		-0.623961	-1.88847	3.90423	10.1822
GLIA 640 CSF 1	Validation	LYMPHOMA	Not Applicable	Indeterminant	7679324	0	0	0	37	0	0.0818575	-1.94216	1.26894	1.76064	1.0007	0.0737584	0.338749	-0.514729	1.82519	2.98384	0.467874	0.490678	0.349968	-0.300409	1.83497	-1.04956	1.32669	0.230982	-0.668517	-0.876918	0.277048	-0.128855	1.03618	-1.76047	2.23025	0.346703	1.03139	-0.701487	-0.508186	0.16559	-2.57607	-1.01616	0.244927	1.74264	-1.06302	-1.34842	-0.9188	-6.9195	0.286643	-2.1621		1.27801	-0.705751	0.73188	0.346627
GLIA 641 CSF 1	Validation	LYMPHOMA	Not Applicable	Indeterminant	5449395	0	0	0	34	0	0.0191462	-1.04286	1.17375	0.433934	1.64113	-0.177794	1.96144	0.993766	-0.0838396	1.59937	1.63861	-0.605724	-3.06919	0.381221	-0.564083	0.221714	0.887556	1.01778	-0.992714	0.398024	0.908877	-0.691421	0.644371	1.12566	-0.185884	2.04437	0.48512	-1.1039	-1.05972	-0.889037	-0.818809	-0.127322	-1.10244	0.597838	-0.0565974	-1.5652	-1.55543	-0.710387	0.713266	-0.819381		-1.33648	-1.3874	3.31152	-2.17082
GLIA 646 CSF 1	Validation	LYMPHOMA	Not Applicable	Indeterminant	4575300	0	0	0	21	0	0.0274403	-2.39464	-0.281115	1.09119	1.26831	-0.140643	1.20428	0.0206185	2.12281	1.79251	1.24231	-0.390437	0.731658	0.111652	2.33825	-0.0417323	0.995445	0.339081	-0.44444	0.281956	0.947346	-0.921227	-0.51442	-1.38283	-0.80377	1.77358	1.13425	-3.09704	-1.4641	0.334676	-2.61743	-0.83689	-0.500443	0.698067	-0.33911	0.219213	-2.37439	-0.372546	-0.00984035	-1.07411		0.285254	-0.429511	2.59241	2.01648
GLIA 647 CSF 1	Validation	LYMPHOMA	Not Applicable	Negative	9317459	1	1	0	14	1	0.999958	-0.536028	-4.77648	8.47291	-5.13658	-4.44885	-7.60139	-6.86709	-6.63875	-4.71685	-8.6174	-4.26924	-61.6103	79.8691	96.507	-4.95101	9.40063	-4.73113	-1.51602	-6.27002	-4.36025	-3.22273	-3.62061	-4.71874	-3.36691	-10.8712	-5.03722	-2.51898	4.61081	5.95122	-2.64409	-0.755803	-2.23226	-3.34916	-0.350769	1.33616	-0.115319	0.0110384	17.3742	0.983815		-2.66489	-0.71995	40.6868	3.38146
GLIA 648 CSF 1	Validation	LYMPHOMA	Not Applicable	Negative	9064299	0	0	0	22	0	0.00664261	-1.89517	0.34693	0.607411	0.0307339	0.102088	1.43826	0.00870981	-0.370793	1.58428	2.4077	2.0313	1.74296	-1.57609	-2.76376	-0.565996	-0.856116	0.0622153	-0.315094	-0.507405	-0.227279	-0.236975	-0.0635611	0.181059	-0.762156	2.17505	1.58373	0.341593	-0.923834	-1.21765	-0.186982	-0.413333	1.15552	-0.242778	0.633537	0.468275	-1.21609	-2.19128	0.141917	-1.11729		-3.48408	-1.04685	4.46851	3.89273
GLIA 649 CSF 1	Validation	LYMPHOMA	Not Applicable	Indeterminant	7749567	0	0	0	27	0	0.00447498	-0.850325	0.538492	0.0131597	0.678443	-0.370608	1.8397	0.497587	-0.0659807	0.984433	0.352353	1.42025	0.862511	-1.36479	-1.28421	0.259788	-0.763703	0.531982	0.361925	0.54752	0.10153	0.0413927	0.614358	1.50909	0.42002	0.375306	-0.364263	0.322891	-1.35396	-1.01624	-0.000163772	-0.465578	-0.563412	0.208769	-0.529524	-0.616888	-0.682378	-0.357467	-0.0985463	-0.588361		-1.191	-2.27714	2.13774	1.16482
GLIA 651 CSF 1	Validation	LYMPHOMA	Not Applicable	Indeterminant	11902389	1	1	0	N/A	0	0.0972458	-1.46822	-1.09676	-0.190368	-0.16742	0.110391	-1.09743	-0.563829	-0.358214	1.9809	-1.94976	0.105554	-1.9036	1.35783	2.29414	0.260173	1.05871	-1.41444	-1.25698	0.273632	0.28038	-2.4497	-0.435135	-0.504228	0.101078	0.724573	0.929778	-0.965164	1.03028	0.940424	1.81207	-0.395596	0.398828	1.06865	0.603344	1.19775	-2.6193	1.27203	0.155173	0.674404		3.99628	0.553047	11.1193	3.06336
GLIA 656 CSF 1	Validation	LYMPHOMA	Not Applicable	Indeterminant	10153956	0	0	0	16	0	0.00853828	-1.46103	0.927695	0.292066	1.1016	0.202306	2.20316	0.988207	1.62868	1.7365	0.733261	1.13085	0.927398	0.657596	-0.837152	-0.185205	0.715382	-0.423106	-0.63042	-1.07855	0.185321	0.211698	0.337462	-0.357979	-0.415065	2.29425	0.45886	-0.877735	-2.05655	-1.59348	-1.06048	-0.423711	0.640232	-0.799423	0.177163	-0.982439	-0.47972	-2.81518	0.0143109	-1.3074		-3.64313	-2.14147	2.06005	4.43179
GLIA 660 CSF 1	Validation	LYMPHOMA	Not Applicable	Negative	6329319	0	0	0	N/A	0	0.0626562	-2.52461	2.29924	1.8421	1.98288	-0.67959	0.891651	1.76513	1.14487	2.47923	1.9026	1.6528	1.33762	-2.46658	-1.78845	-0.368972	0.241082	-0.546123	-0.63137	-0.933233	0.238249	-1.61814	1.64537	-1.62247	0.487976	2.22362	1.28992	-1.80358	-1.42363	-1.79517	-1.05344	-0.144486	0.280311	0.189054	-0.535498	-0.508889	-1.25867	-1.81163	-0.172531	-2.31042		-2.20011	1.47419	0.259978	1.34939
GLIA 663 CSF 1	Validation	LYMPHOMA	Not Applicable	No Available Cytology	13220523	0	0	0	26	0	0.0409597	-1.34837	1.05686	1.46737	2.35757	-0.393537	1.19231	0.19082	2.24924	2.33353	1.34105	0.620344	1.67962	-1.28595	-0.0809693	-0.303272	1.20236	0.0224213	-0.755163	-0.828918	0.139258	-0.869373	0.545097	-0.607309	0.900954	1.93895	2.39858	-0.771349	-2.11195	-1.85944	-1.92093	-1.29725	-0.504519	0.782565	-1.05606	-1.89676	-0.817417	-2.50083	-0.180336	-2.62149		-1.58324	-1.98598	1.81343	1.12968
GLIA 664 CSF 1	Validation	Metastasic	Yes	Positive	10400041	1	0	0	13	1	0.999959	-11.8702	23.6054	8.028	1.22558	-3.7656	5.53888	-6.69034	-0.302933	13.599	-16.0907	-4.8598	6.84005	-12.1928	17.0435	-5.37628	8.74815	7.20679	-4.31543	11.377	-1.66556	-0.100581	-6.40614	14.0623	-6.68806	7.8876	-8.82869	-3.50737	0.156669	-5.53468	-6.46206	-4.42814	-3.69573	-2.41525	1.12716	-2.43814	3.56566	3.97939	-1.1326	4.02409		-5.39685	1.73445	-0.899551	-1.40769
GLIA 665 CSF 1	Validation	Metastasic	Yes	Negative	6409286	0	0	0	30	0	0.0178075	-0.785088	1.63638	0.130419	1.17684	0.97019	1.35692	0.162066	1.19325	2.07143	0.445491	-0.228217	1.59964	-0.124933	0.342013	-0.874183	0.751186	-0.373051	-1.25335	-1.05778	0.767846	0.373668	1.50886	-1.95443	0.691648	0.968835	0.736918	-1.97675	-1.93975	-1.49497	-1.55249	-0.243276	-0.0358839	-0.67515	-0.191253	-0.405016	-2.46487	-1.35747	0.335432	-1.3903		-3.20972	-0.561305	1.64312	7.18864
GLIA 666 CSF 1	Validation	Metastasic	Yes	Negative	9284498	1	1	0	23	1	0.999958	-13.7453	71.7521	-12.2994	-1.15752	-31.5906	1.36953	0.181991	-3.80621	3.07626	-22.2939	-0.450702	-31.5493	10.9184	0.537747	27.4438	141.049	-51.9592	-5.22176	-3.1449	-47.2391	-10.8245	-36.6046	44.8584	17.1915	-60.6213	-25.318	2.34888	-2.03947	4.37143	-24.11	27.8093	12.7436	-24.3117	-2.97972	-0.342359	1.88756	74.3061	-0.566967	0.682956		0.447371	40.7515	38.8594	29.9095
GLIA 672 CSF 1	Validation	Metastasic	Yes	Positive	13615732	1	1	0	6	0	0.108509	-1.11666	4.40464	-0.264683	0.195072	-0.161616	1.36281	-0.777908	0.363575	0.772249	1.32006	0.935419	0.0790167	2.22325	0.150232	-0.132741	-0.27938	-0.765796	-1.27371	-0.648414	-0.880846	-0.764226	0.825813	0.743498	0.218122	-1.94123	0.218623	0.601536	-0.0726415	-0.73721	-1.30807	0.0843714	-0.982764	-1.45561	-0.161709	-0.241432	-0.456613	-0.961426	-0.150135	0.57359		-0.517865	1.98477	12.3709	8.49876
GLIA 673 CSF 1	Validation	Metastasic	Yes	Indeterminant	8104015	1	0	1	68	1	0.99996	-12.6034	8.19199	14.2372	10.9468	-4.91394	6.71491	-1.95375	-5.12271	21.2706	-12.089	-3.58477	-10.5907	1.97383	4.08035	-1.25258	13.5695	-15.1538	-1.38956	-2.13025	-2.16615	-11.2554	3.01451	5.00239	2.74122	-11.7249	6.8383	15.5502	-2.96978	-10.3766	-8.14143	5.72334	4.56858	-2.01035	0.181839	-2.6322	4.25192	-0.409165	-1.92467	1.76518		-4.10055	-4.06837	8.38303	1.48518
GLIA 674 CSF 1	Validation	Metastasic	No	Negative	8472396	1	1	0	38	0	0.00577111	-0.946703	-1.5082	-0.0290146	0.160069	-0.661383	0.283213	-0.0775317	0.438791	1.74532	-0.39238	0.494502	-0.101475	-0.0872584	-0.526652	0.270089	0.0532532	0.124717	0.689137	0.25087	-0.169595	-0.587402	0.16043	0.508355	0.0182375	1.12631	0.185777	-0.405911	0.339799	-0.277583	-0.736099	0.324186	-0.113605	-0.358797	0.271573	-0.110022	-1.36837	-0.211613	0.0696384	0.38333		1.06312	0.185904	11.6054	7.43848
GLIA 675 CSF 1	Validation	Metastasic	No	Indeterminant	11683525	1	1	0	19	1	0.999958	-0.940986	21.8281	-0.904304	1.61529	-9.14544	30.8379	-14.0631	-2.69818	1.12271	-0.57609	-7.04052	9.26575	3.15018	-6.81834	-17.7582	14.2058	23.4252	-11.705	19.7492	3.24504	-4.97894	4.72009	8.1655	-6.64203	-20.3376	-7.09617	-15.7861	-7.93233	-5.77258	-7.41538	1.18796	5.76681	-7.71337	0.362968	2.68306	16.3132	35.2672	-4.03665	0.481397		47.1609	6.67584	4.51376	-0.571658
GLIA 678 CSF 1	Validation	Metastasic	Yes	Negative	10651775	1	1	0	20	0	0.0135832	-1.75107	-1.03534	-1.48661	1.08105	-0.0328036	0.852108	-1.15549	1.10837	1.92054	0.280829	0.515375	0.386689	0.0402793	-1.23655	0.784015	-0.340053	0.0211441	-0.441081	-0.460749	-1.15018	-1.79682	0.236634	0.731316	0.00514189	1.60198	1.08057	-0.655343	-0.356579	-0.0747507	-0.235604	-0.365745	-1.10138	-0.0444768	1.28334	0.140058	0.0100727	-0.567414	0.555599	-0.184144		-4.98103	2.61828	11.8932	6.55524
GLIA 680 CSF 1	Validation	Metastasic	Yes	Negative	5321630	0	0	0	25	0	0.0429741	-1.56914	0.693345	1.29049	2.28832	1.07934	1.33805	1.29841	2.86002	2.98975	1.18261	0.161803	1.45385	-1.09762	0.361212	-0.851685	1.22391	0.988822	-0.97268	-1.12941	0.0315978	-0.815007	0.147654	-0.739549	0.333035	2.20094	1.45152	-2.99994	-1.6581	-1.58276	-0.993928	-1.64973	-1.22221	-0.543022	-0.189716	-1.43262	-1.86728	-3.78847	0.0842053	-1.92938		-1.40781	-3.97297	0.787863	0.746261
GLIA 681 CSF 1	Validation	Metastasic	Yes	Positive	7503103	1	1	1	146	1	0.999958	35.995	-4.49133	-5.65508	-3.11913	-3.23227	-2.42539	-29.5068	-12.8361	-1.34967	-13.4905	31.221	-2.1433	50.8139	61.3247	-2.15276	-3.13042	-26.6367	-25.2363	-4.70066	-5.68291	-4.14926	-6.37535	-3.16782	-5.4737	-23.7071	-6.70432	14.789	-4.65247	-4.04248	-5.58547	-8.7329	-2.25188	0.238413	1.0732	3.9217	14.1803	20.2873	-1.73479	7.81957		-4.4402	1.12491	17.5284	1.22573
GLIA 684 CSF 1	Validation	Metastasic	Yes	Negative	7586121	1	0	0	35	1	0.99996	2.50292	5.00859	1.05326	4.79227	-10.6567	14.3	1.52435	-11.122	25.0897	3.87402	10.7882	2.65587	-15.5225	3.60317	-5.29747	2.86957	1.5022	-9.21123	1.54939	-12.1291	1.29924	4.13728	2.55675	2.70499	-12.3256	0.63702	-17.1398	9.76469	-9.1913	-8.56697	10.4106	2.68676	2.90816	1.27202	1.12565	1.65846	2.35835	0.776251	-7.09619		0.565915	0.545291	2.08028	5.87863
GLIA 687 CSF 1	Validation	Metastasic	Yes	Negative	7426021	1	1	0	28	1	0.99997	-4.58623	10.7284	-2.14122	-2.24668	1.93834	-1.80896	-0.942629	0.0369142	6.14095	-5.60982	5.71355	7.26069	-4.08463	-10.1762	-6.16127	24.0356	-4.14807	0.432371	-3.05756	-2.06157	0.0726942	-1.6176	1.67885	-0.533775	-2.92417	1.14739	-3.9751	-2.40241	-2.4835	-2.22286	3.90798	-4.60336	-5.09726	-1.75463	-3.22304	1.31325	0.405161	0.829167	2.48469		47.6698	9.16981	1.26662	5.53907
GLIA 688 CSF 1	Validation	Metastasic	Yes	Indeterminant	7752839	1	0	1	44	1	0.999958	9.99755	10.5895	-8.43887	-10.6972	-6.3978	-7.90544	-11.0067	-10.5692	-4.93441	-9.70117	-4.71835	-29.4326	-6.79571	-2.70294	33.2927	47.5006	-4.75727	0.131046	-9.74284	-6.07447	39.7379	60.8137	-10.8509	-4.19134	4.13803	-3.21362	-7.93913	-2.06216	-41.1689	-0.175897	-3.14645	31.4829	39.6936	-1.26605	-3.50636	-2.83569	-4.57663	-2.26865	-2.74609		1.36658	6.05536	9.31019	1.06416
GLIA 689 CSF 1	Validation	Metastasic	Yes	Positive	6175288	1	0	0	32	1	0.999958	-13.0615	16.0862	4.00192	5.25689	-14.6967	2.65331	-18.1275	2.91866	4.27439	5.51647	2.48185	1.83208	28.28	-8.45498	-6.57422	6.76833	3.29517	3.81278	0.0354554	16.6302	17.8594	5.27286	-8.62982	3.25257	-6.02532	-2.84004	2.08225	-1.44651	-4.08722	-11.3919	2.75621	-12.0512	-13.4385	-7.12169	-8.36343	0.7156	8.06743	1.16128	-2.7596		-5.05157	3.77931	8.31094	3.93248
GLIA 690 CSF 1	Validation	Metastasic	Yes	Negative	13174109	0	0	0	20	0	0.0413862	-2.99202	1.3959	1.03597	1.82542	0.23524	1.52262	0.976832	1.84773	2.9992	0.980874	0.384369	1.09186	-0.877877	0.518405	0.0495701	2.03032	0.979219	-0.501008	0.130887	1.35371	1.08876	0.415772	-0.483083	0.0951313	2.18195	2.49853	-0.380934	-2.29292	-1.43044	-2.69021	-1.54251	-1.29846	0.166762	-1.39222	-2.61428	-1.86495	-1.82811	0.142623	-2.33098		-3.3229	-4.41263	-3.27892	-2.83314
GLIA 691 CSF 1	Validation	Metastasic	No	Positive	12494295	1	1	0	22	1	0.999978	2.07354	2.75728	0.267295	-2.1347	-5.355	9.70352	9.09167	-3.80544	-2.50874	-8.62797	0.364214	4.62614	1.21433	-3.96354	-2.82305	13.4395	-4.27374	-2.55789	-6.88361	-3.52438	1.6109	6.63674	-0.739112	-2.20951	0.544685	-1.92514	-6.52784	6.08859	0.479604	-8.04773	7.59073	2.17653	-3.06631	-3.56886	-0.965323	-0.985947	15.8923	-1.01669	-2.27613		11.0698	-1.90068	0.180958	0.759628
GLIA 692 CSF 1	Validation	Metastasic	Yes	Indeterminant	7484354	1	0	1	41	1	0.999966	-5.77152	3.82287	0.858495	-0.802142	-4.0746	-5.20828	-1.30945	-1.47657	6.19459	-1.86462	6.01528	-7.17211	20.1956	27.0835	-5.01714	9.79023	0.00114961	-0.167631	-7.81312	-7.84552	-1.32847	-0.911434	-2.76573	-0.616055	0.35761	0.656987	-2.12969	-0.0176178	-0.914312	-2.85767	-2.74469	0.889872	0.386913	0.0950292	0.555245	-6.94734	8.90934	0.132352	-0.0913227		-1.84161	3.01827	9.68864	2.34885
GLIA 693 CSF 1	Validation	Metastasic	Yes	Positive	8200337	1	1	0	26	1	0.588273	-1.0929	2.20664	1.46789	1.05222	0.313469	1.10589	1.05982	-2.6097	2.25953	-3.48105	-0.222434	-0.492797	2.5733	3.87805	-0.924453	-1.81581	-3.23129	-0.604046	1.10835	0.244441	-0.802951	3.86799	-1.94077	-0.363022	-1.44622	-0.522359	-2.8662	0.133825	-0.981372	-1.54013	0.615762	0.441231	1.04165	-0.235226	2.20323	0.628298	2.33239	-0.387929	0.501045		-0.354666	0.51305	13.2517	5.10837
GLIA 694 CSF 1	Validation	Metastasic	Yes	Negative	11334633	1	1	0	16	1	0.99996	-7.27121	3.98866	4.24922	-0.574422	-6.21342	-1.84192	-6.07505	-0.853855	11.5526	-5.74097	3.8751	2.86623	0.741504	-1.17834	-4.43266	7.56607	-3.28173	-0.61622	14.4247	-2.49809	-1.31361	-0.179544	-0.919628	-0.847476	-0.121985	-4.9568	-2.83335	-1.16106	-3.40385	-5.31119	12.942	-0.11043	-1.8897	-0.219193	-2.89947	-2.96074	13.6002	-0.266923	0.580625		99.7832	-3.20276	7.0754	5.46858
GLIA 695 CSF 1	Validation	Metastasic	Yes	Negative	12770917	0	0	0	31	0	0.0120138	-0.882637	1.0576	1.04371	0.11887	-0.518627	0.510283	0.0982122	0.440707	2.87227	0.570005	0.566882	-1.33948	-1.11922	-0.97588	-0.211511	1.18437	1.18118	0.0857209	0.432579	1.44444	-0.302417	1.36101	-0.0331363	-0.159351	1.17665	1.58028	-1.09281	-0.482069	-0.365412	-1.57371	-0.9147	0.214514	0.964366	-1.17105	-2.00716	-0.954629	0.581341	0.352218	-0.542561		0.699785	-1.7426	-1.56757	1.03346
GLIA 696 CSF 1	Validation	Metastasic	Yes	Negative	8982734	1	1	0	33	0	0.0427093	-1.16352	-1.29175	-0.484141	-1.37213	0.484471	-0.558119	0.804904	0.570669	1.7063	-0.518811	0.39455	-1.49332	0.9759	1.82899	0.974353	0.864552	-1.21153	-0.604796	-0.336278	-0.102679	-0.939303	0.374635	-1.21163	-0.232826	0.13094	-0.288696	-2.77928	0.598141	0.761905	0.603997	0.353896	0.23426	0.405148	0.937979	1.46934	-0.113111	1.71223	-0.387608	0.259056		0.331272	-2.17565	11.3556	3.86297
GLIA 697 CSF 1	Validation	Metastasic	Yes	Negative	7897836	0	0	0	22	0	0.0172015	-0.614244	0.653109	0.666805	0.490934	-0.231961	0.191816	-0.26908	1.18095	2.62054	1.29879	0.200087	0.846471	0.459413	1.50433	-0.263033	0.341492	0.591744	-0.678403	-1.18417	0.433215	-0.759751	0.458214	-0.858466	0.679373	1.26612	1.13269	-1.93823	-1.72177	-1.26164	-1.3126	-0.369824	-0.74265	-0.205414	-0.472293	-0.77499	-0.859524	-0.128469	-0.477071	-0.362746		-3.29836	-3.08384	2.039	3.90834
GLIA 699 CSF 1	Validation	Metastasic	Yes	Negative	10704787	1	1	1	40	1	0.999958	-35.2621	54.4761	3.63623	31.1434	-3.87752	6.98685	-55.0743	-54.7306	1.11654	-55.7248	7.1279	25.4151	119.985	68.8606	-52.8832	-10.7511	74.0474	-23.5891	5.36526	-29.2935	37.3617	-20.5081	13.5602	-14.9707	22.4172	-4.7569	-58.436	-13.5965	0.775458	-3.20416	8.93853	-22.7663	-14.3293	19.0071	9.35336	18.9932	40.3908	7.61984	5.34869		0.0962045	17.3482	22.6244	6.40473
GLIA 701 CSF 1	Validation	Metastasic	Yes	Positive	12619024	1	0	0	8	1	0.994381	-2.31664	5.85542	0.995205	-0.337043	-1.09061	3.17107	-2.83753	-0.973931	3.39791	3.33398	0.450911	-1.75224	2.08472	3.24554	2.70128	2.17679	-1.38262	-0.278765	-2.67244	-1.67688	-0.446573	-0.21096	-0.950964	2.37847	4.44776	-1.64614	-3.93865	-1.27005	-2.52496	-2.64262	0.529663	0.0737163	-1.6339	-0.279853	-1.51642	-0.823746	0.911579	0.189571	-1.54433		-0.691038	0.521302	3.21984	3.36035
GLIA 702 CSF 1	Validation	Metastasic	Yes	Negative	15694863	0	0	0	14	0	0.0272809	-2.25935	-0.309081	1.12032	1.50684	-0.0722936	0.481398	0.0119651	1.68517	2.04052	-0.154881	0.677609	1.19128	0.890943	0.659509	0.086817	1.10366	0.0587673	-0.854913	-1.07536	-0.234001	0.436403	1.23257	-0.103472	0.550191	1.57325	1.45762	-1.6469	-0.907647	-1.34242	-2.50635	-1.12356	-0.102008	0.421271	0.0312056	-0.507829	-0.912784	-2.01953	0.141884	-1.50784		-3.28257	-3.83359	5.34368	1.16039
GLIA 703 CSF 1	Validation	Metastasic	No	Positive	10601357	1	1	0	34	1	0.999958	-40.1245	50.9402	24.0228	-10.3342	-30.9628	-6.03111	-47.5284	-49.6645	98.1797	-48.2316	-23.6956	-19.5451	54.4655	15.594	-37.9985	118.094	160.234	-17.993	56.4129	-18.5959	20.5242	-15.9292	32.8011	-44.665	1.72072	25.1991	-66.4086	-0.497442	-1.21219	-3.88318	-1.35388	-0.938613	6.9616	10.8874	-15.0858	6.01948	52.1116	-0.530474	12.1281		130.871	17.1697	15.4629	-15.2082
GLIA 704 CSF 1	Validation	Metastasic	Yes	Positive	12012082	0	0	0	15	0	0.0541559	-2.35022	-1.26286	0.613122	1.1277	0.135524	1.93079	-0.750029	0.878028	2.58991	0.605993	-0.521493	1.93539	2.7674	1.22983	1.37954	0.406502	0.654677	0.135195	-1.13128	-0.176493	-0.116921	1.14892	-1.63509	-0.102037	1.06573	2.34594	-1.40013	-0.76315	-0.323196	-2.16225	-0.844714	-1.74576	-0.508687	-0.073824	-0.976019	-1.23114	-1.18962	-0.0695312	-1.59585		-0.88551	-2.50373	2.50332	3.79817
GLIA 705 CSF 1	Validation	Metastasic	Yes	Positive	11751136	1	1	0	20	1	0.999958	-5.01337	179.567	-21.1195	-8.30782	16.3497	26.3064	-10.2447	-30.6464	33.9841	58.5898	-9.25156	1.64326	13.8842	-12.4072	-4.86607	-9.57636	13.5386	9.30713	-8.40159	-33.9556	-23.3047	-34.3617	-5.20949	-2.89102	-3.70821	-33.1616	5.7351	8.39105	-22.499	-32.4038	-0.809809	-20.3006	-22.7829	-8.29219	2.10662	11.2431	19.8672	1.05163	-9.21138		-2.0998	43.6787	6.52247	0.287502
GLIA 707 CSF 1	Validation	Metastasic	Yes	Negative	15065214	0	0	0	15	0	0.0114252	-2.09632	-0.306821	0.692846	0.718677	0.587709	1.54345	0.103438	0.699159	2.2586	-0.917974	-0.157856	0.547508	0.418556	0.858808	1.10443	0.362899	0.223395	-0.634267	-0.181651	0.786939	-0.186204	0.539045	0.092637	-0.197318	1.24446	0.850333	-1.69633	-0.503843	-0.0605566	-1.82767	-1.1601	0.422901	0.907648	0.303197	-0.418857	-0.940817	-0.840608	-0.24226	-0.967094		-2.47606	-2.42118	6.50035	6.45046
GLIA 708 CSF 1	Validation	Metastasic	Yes	Negative	13643670	0	0	0	20	0	0.0348077	-2.55198	0.6244	1.13483	1.42179	-0.405943	0.282746	0.375652	1.82435	2.50931	0.461923	-0.121633	1.3445	0.517527	-0.0603652	1.57558	2.17432	1.61682	-0.519498	-0.092059	0.978351	-0.183961	0.150852	0.124908	0.606955	2.3622	1.16143	-1.04074	-1.24688	-0.631074	-2.63178	-1.73097	0.549903	-0.67812	-0.989519	-1.68216	-1.11414	-2.50715	0.126684	-1.62016		-2.52663	-5.65105	0.0835249	0.234934
GLIA 709 CSF 1	Validation	Metastasic	Yes	Positive	11254026	1	0	0	22	1	0.984244	-2.80279	2.4609	1.33027	-0.829167	-2.75408	6.63408	-3.29679	-1.64014	4.63128	0.318069	-1.13554	-0.696853	3.70458	-0.0789196	-1.30256	3.36151	4.22253	1.86792	-0.343253	0.704031	-0.826658	4.41822	-0.22073	0.587488	0.482968	1.51325	-2.05454	-0.418731	0.293448	-1.70527	-1.1141	0.939171	0.719679	-1.86434	-3.38991	-0.569471	1.53415	-0.554099	-1.98838		-1.89125	-1.33763	-1.5623	-2.76072
GLIA 710 CSF 1	Validation	Metastasic	Yes	Positive	9973131	1	1	0	25	1	0.999958	7.57289	33.3896	-1.95186	-2.75364	-17.4815	-37.6532	-23.8289	18.7831	2.22396	-13.6026	-3.9375	-5.56063	95.9504	67.761	-25.0874	1.28921	-30.0183	-8.00447	-54.7269	-31.9392	-2.31698	16.4182	-22.9404	-17.8971	19.6556	14.5766	-36.5818	9.69278	24.4302	6.1341	23.9443	7.88648	2.87456	-12.5795	-2.1401	12.5795	20.1491	4.22646	-14.9194		-11.6065	9.44443	25.1214	9.98398
GLIA 712 CSF 1	Validation	Metastasic	Yes	Negative	9703902	1	0	0	19	1	0.999958	-2.54043	17.2229	-11.6161	-12.0887	1.26468	2.32746	-0.268701	0.867641	-9.77787	-28.265	-8.08283	-9.2475	-11.7059	-16.0853	-8.84	89.4292	49.9705	33.71	4.46333	-8.95938	1.03435	3.01409	9.00323	-5.50112	0.754579	-11.9513	-29.822	-5.83333	-7.6394	-6.86835	-6.69428	-3.39967	0.190176	-3.27413	-4.96046	1.09122	2.29697	3.89863	7.33967		-2.45186	-1.83711	6.60573	3.48505
GLIA 714 CSF 1	Validation	Non-Cancer	Not Applicable	Non-Cancer	13823844	0	0	0	11	0	0.0191008	-3.14402	-0.325212	0.589199	0.349679	0.17266	0.343811	0.729939	1.03073	2.77376	0.67154	0.958227	0.900328	0.635071	0.25496	1.24824	1.5605	1.49299	-1.36467	0.575167	1.15233	-0.261182	0.129246	-0.0143028	0.789103	1.34322	0.812839	-1.47226	-1.38416	-0.952	-1.63354	-1.11949	0.179485	-0.0605592	-1.01113	-0.539481	-0.08649	0.223697	-0.0804639	-0.78095		-0.582419	-3.50141	5.90511	5.59774
GLIA 715 CSF 1	Validation	Non-Cancer	Not Applicable	Non-Cancer	7715317	0	0	0	N/A	0	0.0900651	-1.70611	-0.0384566	0.402221	-1.39124	0.0276435	-0.0731969	0.838966	-0.297751	1.58856	-0.0780903	-0.905458	-1.45061	0.212673	3.48349	0.609126	2.47677	-0.995872	0.485515	0.7763	0.680321	-0.465231	0.747262	-1.83943	-1.60645	1.75139	1.10541	-1.85231	0.60362	0.420933	-0.831652	-0.518211	1.1364	1.15027	-0.303401	-0.463142	-2.25753	1.5688	0.551764	-0.325313		-4.13654	-0.547581	1.64985	1.5333
GLIA 716 CSF 1	Validation	Non-Cancer	Not Applicable	Non-Cancer	7621478	0	0	0	26	0	0.0383532	-1.79337	-0.330101	0.806225	-0.332744	0.00724346	-0.641827	-0.891208	-0.0531691	2.69245	-0.34153	-0.100204	-2.25062	-0.157918	2.93051	0.0696927	-0.0460854	-0.340546	0.0308962	-0.573726	0.524455	-0.874051	0.183484	-1.67359	-1.26462	0.424063	1.95204	-1.48136	0.551392	1.32587	0.172844	0.984108	0.105004	0.643035	0.133691	-0.150741	-1.85323	2.47689	0.00170495	0.193354		0.115239	0.381042	6.01148	1.96776
GLIA 717 CSF 1	Validation	Non-Cancer	Not Applicable	Non-Cancer	11264546	0	0	0	13	0	0.0343899	-1.71237	0.699032	0.337577	-0.429925	1.04237	0.221008	0.556987	1.38372	3.11909	0.357401	-0.417042	-1.62846	-0.498581	1.36404	0.64241	1.07232	0.697455	-0.116768	-0.147091	0.491298	-1.42985	-0.683381	-1.04453	-0.763594	0.758295	0.725053	-3.02217	0.08114	0.463086	0.261349	-0.284583	-0.317841	-0.0200058	0.171494	0.533782	-1.84626	0.565724	-0.3878	-0.315435		0.0286096	0.426721	7.45709	3.36644
GLIA 718 CSF 1	Validation	Non-Cancer	Not Applicable	Non-Cancer	12405969	0	0	0	N/A	0	0.0277559	-3.27098	0.293592	1.96654	0.143105	1.0933	1.14526	0.816157	0.578219	1.57076	-0.929146	-0.448251	-1.19467	-2.86554	-0.890435	-0.537021	-0.130925	-1.75382	-0.350058	1.93396	0.443406	-2.68044	-0.317231	-1.08501	-0.62693	0.0884161	1.30158	0.495125	0.0239601	-0.221741	1.02207	0.944376	0.462526	-0.209022	-0.285114	0.75688	-2.70096	2.58306	0.569105	0.52163		-0.18667	-1.60702	6.67927	4.73638
GLIA 719 CSF 1	Validation	Non-Cancer	Not Applicable	Non-Cancer	10068849	0	0	0	17	0	0.214238	-2.54898	-0.0597372	0.106817	2.25517	0.103881	1.62725	1.90916	0.503263	3.03174	-0.846	-0.578534	-0.782973	0.889077	2.14784	-0.39876	0.416702	-1.6594	-0.501835	-0.694327	0.499524	-0.805083	-0.823079	-1.35472	0.86119	2.29629	0.513791	-3.36927	-0.211397	-0.374112	-0.824448	0.302942	0.440556	-0.448828	-0.666101	0.256571	-2.18299	2.38006	0.322481	-1.39441		-2.32189	-0.183372	5.03154	4.64818
GLIA 720 CSF 1	Validation	Non-Cancer	Not Applicable	Non-Cancer	11130068	0	0	0	15	0	0.0244434	-1.52133	0.34606	-0.815487	1.17529	-1.20018	1.51862	1.66768	-0.345281	2.52387	2.72523	0.989805	0.835069	-4.10435	-2.50167	-1.12278	-0.328544	0.98495	0.295061	1.04115	-0.647657	0.132049	2.39813	1.16318	0.0471035	3.00544	1.32365	1.02988	-2.12877	-3.27426	0.0065557	-0.0628154	2.57857	0.0260084	-0.369183	-0.035385	-1.2912	-2.36262	-0.301284	-0.989658		-6.14051	0.506318	2.85012	2.89058
GLIA 721 CSF 1	Validation	Non-Cancer	Not Applicable	Non-Cancer	5362505	0	0	0	N/A	0	0.0549753	-2.22654	0.642228	0.731671	1.14578	0.584347	2.15239	1.03362	-0.733988	2.43492	2.22222	1.32705	1.17847	-0.807097	-0.300297	-0.754453	-0.228837	-0.118054	-1.14105	-0.0524969	-0.330166	-1.18363	-0.532386	0.343103	0.6375	0.900645	0.03759	-1.95359	-0.796338	-1.89489	0.434212	0.475189	0.122291	0.130921	0.265809	-0.435278	-1.59837	0.957821	-0.198051	-1.76819		-1.05889	-0.456268	-0.661849	0.624783
GLIA 722 CSF 1	Validation	Non-Cancer	Not Applicable	Non-Cancer	10437244	0	0	0	27	0	0.120931	-2.27603	-0.682393	0.452054	0.903465	0.424233	0.995201	0.457212	0.248036	3.77623	-0.742962	0.38975	-0.627906	1.03041	2.2669	0.0696711	0.697415	0.279235	-0.544571	-0.339796	-0.756588	-0.765341	-0.892567	-1.68784	-1.08428	1.46617	0.816114	-1.7525	-0.114772	0.412413	-0.455644	-0.49497	0.724807	0.941784	0.852847	-0.0254702	-2.02037	1.90424	0.0426924	-1.04101		0.829343	-1.89391	6.52442	7.79363
GLIA 723 CSF 1	Validation	Non-Cancer	Not Applicable	Non-Cancer	8096286	0	0	0	29	0	0.00741543	-0.681679	-0.64255	0.0241494	0.798439	0.188796	1.27204	-1.28329	0.940912	2.29966	2.08564	0.560075	0.724768	-2.30772	-2.70442	0.433913	-0.214549	-1.32175	-0.239664	-0.49308	-0.241411	-0.332501	0.18703	1.06096	-0.121894	2.69572	0.996946	-1.0561	-1.0096	-0.861268	0.494016	-0.149483	-1.34354	-0.0370075	-0.11117	0.528807	-0.382136	-2.51083	-0.0455779	-0.93792		-2.47413	-0.557099	4.41364	1.22249
GLIA 724 CSF 1	Validation	Non-Cancer	Not Applicable	Non-Cancer	12223681	0	0	0	28	0	0.0144629	-2.21593	-0.860074	0.195433	2.99074	-0.221314	0.759122	0.0437294	3.43925	2.0131	2.3539	-0.580443	2.03051	1.44207	1.51793	0.414163	-0.167879	-0.266339	-0.285915	-0.0440409	-0.264116	0.47769	0.689519	-0.359674	-0.2609	2.50585	0.373834	-2.15612	-2.34045	-1.46691	-1.18097	-2.38265	-0.425758	-0.492792	0.124669	-1.4418	-0.688659	-3.56048	0.345728	-1.06823		-1.33109	-3.27729	6.09809	1.76692
GLIA 725 CSF 1	Validation	Non-Cancer	Not Applicable	Non-Cancer	10222769	0	0	0	33	0	0.0717507	-1.63422	0.161263	0.602741	2.51124	-0.53877	1.60881	0.687396	2.67938	2.50961	1.55926	-0.94036	1.41734	1.29368	2.29517	0.234176	0.687393	0.840628	-0.589311	-1.76924	-0.25296	-0.473257	1.41312	-1.92311	-0.731287	2.4045	1.05012	-3.26605	-1.73943	-0.738834	-2.26934	-1.46678	-0.335096	-0.501221	0.0590608	-1.42503	-2.15204	-1.55684	0.429256	-1.36052		-2.1374	-5.10167	3.22447	3.84785
GLIA 726 CSF 1	Validation	Non-Cancer	Not Applicable	Non-Cancer	9834865	0	0	0	19	0	0.0326595	-2.89951	0.681422	1.42561	2.67993	-0.883113	2.26031	1.03849	2.53845	3.33396	1.83948	0.33536	1.89625	-0.550302	-1.08745	-0.293069	1.1978	1.17539	-0.681158	0.126782	0.586199	-0.164966	0.626417	-1.41532	-0.681034	2.77726	2.04629	-1.48175	-2.36027	-1.65166	-1.58336	-1.57732	-0.428829	0.225707	-0.484855	-1.99354	-2.44542	-2.95503	0.0473841	-1.71474		-4.53476	-4.09064	2.17458	-1.0015
GLIA 727 CSF 1	Validation	Non-Cancer	Not Applicable	Non-Cancer	11075395	0	0	0	19	0	0.019723	-0.905998	0.736741	-0.306623	1.44501	-0.87274	1.76796	-0.000483546	0.3447	2.21811	0.416108	1.39949	0.412813	-0.148048	-1.11466	0.707977	-0.539224	-1.66092	-0.795557	0.903733	-0.93104	-1.19174	0.475804	0.765178	-0.338757	1.5673	-0.343379	1.1285	-0.406161	-1.32902	-0.82242	-0.237385	-0.127434	0.00322959	0.426232	0.224386	-1.17393	-2.30613	0.19701	-0.802281		-3.27813	-0.811776	5.54018	4.33428
GLIA 728 CSF 1	Validation	Non-Cancer	Not Applicable	Non-Cancer	11720598	0	0	0	20	0	0.0410004	-2.22193	2.13854	0.34484	1.62434	-0.247867	1.54551	0.409548	1.37578	2.59689	2.93947	-0.348639	2.06012	0.345716	-0.417762	0.0686297	-0.461962	0.313315	-0.437661	-0.139928	-0.980889	-0.749843	1.38078	-0.545085	0.415461	1.50847	1.15999	-0.880858	-1.83697	-1.38498	-1.62951	-0.787993	0.381638	-0.584138	-0.456151	-0.969363	-2.12068	-1.68359	0.242097	-1.82017		-6.36784	-1.93663	4.46494	6.66576
GLIA 729 CSF 1	Validation	Non-Cancer	Not Applicable	Non-Cancer	11889427	0	0	0	31	0	0.0152869	-2.70891	-0.704718	0.728157	2.38367	-0.0813446	1.90728	0.555606	1.81215	2.5975	0.784814	0.429993	1.73782	-0.00369926	-0.354345	0.0525566	0.419501	0.26829	-0.251542	-0.348984	0.151099	-1.04556	2.08194	-0.9666	-0.132414	2.51776	1.29557	-2.04288	-1.87835	-1.43624	-0.962871	-0.928253	-0.183004	-0.78208	-0.115305	-0.446736	-2.37799	-3.18325	-0.0277098	-1.03606		-2.83681	-3.04723	3.98428	3.25249
GLIA 730 CSF 1	Validation	Non-Cancer	Not Applicable	Non-Cancer	8368817	0	0	0	27	0	0.0114363	-1.05122	-0.454716	0.241814	1.43681	-0.759772	0.522747	0.670179	1.04404	2.4232	1.2355	0.543429	0.151445	0.0169571	1.84566	0.4817	0.111186	-0.896898	0.0445799	-0.59623	0.327756	0.11852	0.19911	-0.665035	0.0563127	2.08826	1.16898	-1.46836	-0.75445	-1.14052	-0.969962	-0.665856	-0.239863	0.146461	-0.016325	-1.13942	-1.55942	-1.36926	-0.108864	-1.60167		-3.14988	-1.34084	4.68437	1.17748
GLIA 731 CSF 1	Validation	Non-Cancer	Not Applicable	Non-Cancer	11006295	0	0	0	N/A	0	0.0235215	-2.59363	0.241547	1.29749	1.44306	0.207843	1.31987	-0.0915681	1.21745	2.56799	1.52294	-0.0161512	0.808936	-0.473245	-1.03876	-0.0274474	1.28862	-0.982685	-0.192977	-0.594274	0.536574	0.572173	1.09247	-0.412383	0.194507	2.18113	0.87223	-2.34593	-1.0772	-1.25175	-1.27719	-1.09	-0.771901	-0.329137	0.604317	-0.883277	-2.39625	-1.33543	-0.0721399	-1.15676		-2.12511	-1.50832	3.37973	0.545257
GLIA 732 CSF 1	Validation	Non-Cancer	Not Applicable	Non-Cancer	13128116	0	0	0	17	0	0.0484532	-1.14621	-0.546176	0.0761504	0.874175	0.529671	0.20204	-0.595429	0.387925	1.20105	-1.0115	-0.0750861	0.12253	1.31939	0.418282	0.831215	-0.0301474	-1.90588	-0.868295	1.15762	-0.63381	-1.71893	0.321213	0.362718	0.191413	1.42896	-0.432112	-3.21572	0.0996897	0.964916	-0.418477	0.0123405	0.802356	-0.543323	1.09508	0.770278	-0.547803	0.412854	0.0323008	-0.548621		-1.10219	-2.83359	9.84015	7.19658
GLIA 733 CSF 1	Validation	Non-Cancer	Not Applicable	Non-Cancer	13119781	0	0	0	12	0	0.0388671	-2.28879	1.50203	1.16441	2.4782	-0.606159	2.36338	2.16227	2.54093	1.99329	1.97	0.900077	2.30332	0.0182264	-0.99761	0.111661	0.017591	1.21514	-1.64291	-0.589312	1.0599	-0.351434	0.704176	-0.919065	0.765292	3.31567	1.66658	-0.750755	-3.35095	-2.84148	-2.34529	-2.0073	-0.13963	0.180996	-0.420696	-1.49384	-2.5429	-4.10828	0.134646	-2.20143		-6.82026	-2.4652	1.80537	1.39028
GLIA 734 CSF 1	Validation	Non-Cancer	Not Applicable	Non-Cancer	6208385	0	0	0	N/A	0	0.0168932	-2.42564	0.384036	0.775755	0.205789	-0.258712	0.378702	2.30604	0.942008	3.66107	0.659476	-0.749119	0.632682	0.378051	0.261657	0.20036	0.807026	-0.444467	0.00339458	0.516599	0.296278	-0.113273	0.247588	-0.917147	0.256149	2.13314	1.79042	-1.91148	-1.30353	-1.27062	-1.35006	-0.341861	-0.672498	0.843436	-0.153298	-1.11399	-1.59349	-0.948647	0.464499	-1.05045		-3.45561	-0.41604	0.643844	2.54034
GLIA 735 CSF 1	Validation	Non-Cancer	Not Applicable	Non-Cancer	4598521	0	0	0	N/A	0	0.0365206	-1.69526	1.29959	0.684886	0.291543	0.541246	0.713608	0.529257	-0.56777	1.49467	-0.0335532	0.0148574	-0.95255	0.665338	2.01682	-0.816386	-0.779678	1.03974	0.624315	1.83475	0.676215	-0.345292	1.4193	-0.869161	-1.13303	0.345726	0.574671	0.23084	-0.413268	-0.775575	-2.25831	-1.37545	1.74468	-0.0476437	0.774783	0.0189582	-0.282084	1.57882	0.62144	-1.78309		-3.20866	1.16246	0.661421	-0.917837
GLIA 736 CSF 1	Validation	Non-Cancer	Not Applicable	Non-Cancer	25811589	0	0	0	26	0	0.0147633	-2.34212	0.154075	0.961947	1.8431	-0.713294	0.675745	0.852938	0.998656	2.77942	0.475112	-0.471443	0.923826	0.128803	0.265961	0.0374407	0.63066	0.249722	-0.117581	-0.455977	0.122467	-0.338753	1.14301	-1.34297	-0.766344	2.03196	1.10661	-0.53628	-0.720687	-0.804981	-1.30935	-1.32534	0.718925	-0.449151	0.110449	-0.661393	-1.27291	-1.64819	0.718396	-1.13642		-4.84333	-3.18131	5.11946	-1.0906
GLIA 737 CSF 1	Validation	Non-Cancer	Not Applicable	Non-Cancer	8826346	0	0	0	28	0	0.0110376	-2.22654	0.213026	-0.276974	1.46411	-0.92771	2.15998	1.29893	2.18817	1.72903	1.76777	0.287316	1.83633	-1.48145	0.195897	0.92711	0.052268	1.12021	0.255013	-0.269384	0.133337	-0.0432215	2.09373	0.566768	-0.970029	2.66032	0.511259	-2.527	-2.02671	-1.19784	-1.24892	-1.76708	1.67358	-0.284232	0.708352	-1.91539	-0.834236	-3.64735	0.446327	-1.25875		-3.39227	-1.77872	2.01301	-2.12233
GLIA 738 CSF 1	Validation	Non-Cancer	Not Applicable	Non-Cancer	5361792	0	0	0	N/A	0	0.0345262	-1.32481	0.722269	1.52513	2.41242	-1.01385	0.378644	1.22094	1.52953	2.4025	0.745763	0.157977	2.00024	-1.58693	0.931882	-0.736036	0.694876	0.805115	-0.176818	-0.674726	0.121613	-1.69761	0.363376	-1.02711	-0.209846	2.21951	1.21472	-2.21841	-1.18907	-1.44711	-1.59786	-1.05786	0.234469	-0.204725	-0.323434	-0.89336	-1.49473	-1.87843	-0.0463578	-1.07065		-2.15434	0.0274018	3.80034	-0.737445
GLIA 739 CSF 1	Validation	Non-Cancer	Not Applicable	Non-Cancer	3555419	0	0	0	32	0	0.0386104	0.557583	-0.581422	-0.177503	2.31726	-0.285842	2.1849	1.33261	-2.56957	1.59335	0.76026	1.11014	0.213998	-2.51122	-2.87092	0.463089	-0.331331	-1.41086	-0.0608114	-0.190177	-0.0345888	-0.179831	2.19038	2.96511	-1.39582	2.25423	0.156618	1.07918	-2.35634	-1.99478	0.776234	0.795487	0.871617	-3.04497	1.41031	-0.0670274	-4.12845	-2.61772	0.48126	0.334705		-10.137	-2.85449	4.69783	-2.83157
GLIA 739 CSF 1	Validation	Non-Cancer	Not Applicable	Non-Cancer	14526883	0	0	0	22	0	0.0235722	-1.75136	-1.95745	-0.668488	0.57069	-0.238364	-0.551561	1.89149	1.3605	1.41204	-0.820565	-1.40362	0.214021	2.36095	3.88016	2.45074	0.387555	-1.56783	0.408571	-0.102708	1.37485	0.476088	0.370387	-0.987263	-1.1672	2.35436	0.952208	-2.26964	0.258991	-0.00806675	-1.18064	-1.68666	1.03663	-0.512601	0.8349	-0.612012	-0.662582	-1.74431	-0.114279	-0.31779		-5.2836	0.758286	8.59634	1.34244
GLIA 740 CSF 1	Validation	Non-Cancer	Not Applicable	Non-Cancer	8505587	0	0	0	N/A	0	0.0170561	-2.16914	0.949517	-0.071763	0.636409	-0.313481	1.88879	0.537208	0.476162	1.95353	1.14751	0.478289	1.45299	-1.03369	-2.71371	-0.248479	-0.522775	-0.702448	0.0190479	0.758502	-1.16779	-0.193348	1.55965	1.82869	0.499781	2.50472	0.79856	-0.561826	-1.72555	-2.86791	-0.38728	0.627512	0.967196	-1.54678	0.266717	-0.203686	-0.904022	-1.50414	0.0917326	-0.415541		-6.45666	-1.00525	3.07173	2.46333
GLIA 741 CSF 1	Validation	Non-Cancer	Not Applicable	Non-Cancer	10774392	0	0	0	17	0	0.0427449	-2.01035	1.94542	0.858898	2.60561	-1.38421	1.59651	-0.520999	0.605962	1.32818	2.5922	1.7099	2.13873	-0.863406	-2.35581	-0.610991	-0.276052	1.2828	-0.528869	0.50523	0.481316	-0.640995	1.32648	0.886735	0.64127	2.09312	-0.0424766	-0.662393	-1.81885	-2.76615	-1.56372	-0.90998	1.28818	0.12953	-1.13414	-0.787373	-0.971878	-1.4888	0.170984	-1.76497		-6.64385	-2.34364	0.331463	1.59317
GLIA 742 CSF 1	Validation	Non-Cancer	Not Applicable	Non-Cancer	18566716	0	0	0	N/A	0	0.0162148	-1.31697	2.13811	0.385603	0.754847	-0.315646	0.980009	0.849406	-0.0310467	1.85923	0.147316	0.674667	0.498228	0.0545208	-1.87776	0.0587565	0.0720493	-1.31449	-0.787812	0.386566	-0.14679	-0.0783781	0.358679	0.0597253	-0.663154	1.51011	1.17818	-1.22797	-0.872022	-1.29382	-0.690206	0.191819	-0.439695	0.0945254	0.468061	-0.245916	-1.76344	0.140747	0.519874	-0.711249		-5.04669	-3.25114	7.20648	3.60411
GLIA 743 CSF 1	Validation	Non-Cancer	Not Applicable	Non-Cancer	9071555	0	0	0	14	0	0.0526175	-2.72082	1.4994	0.374337	2.13529	-1.44244	2.75661	0.429043	1.40001	3.1908	3.45565	1.2457	2.31434	-0.266235	-3.39958	0.189363	-0.513604	0.890359	-0.462955	0.768977	0.486647	-0.718366	0.857059	1.28704	0.215908	2.84502	1.08062	0.00276421	-3.27739	-2.97558	-0.820871	-0.636481	-0.280002	-0.175852	-0.554012	-1.35274	-2.33272	-4.66176	0.563178	-1.80671		-7.14688	-4.38683	-0.441624	0.797234
GLIA 744 CSF 1	Validation	Non-Cancer	Not Applicable	Non-Cancer	8929149	0	0	0	N/A	0	0.00394462	-0.256354	-0.294844	-1.46639	-0.117948	0.0713191	1.30234	0.604514	-0.130191	1.59847	-0.328616	1.21391	0.361713	-0.0434168	-0.523197	0.205047	-1.12698	-0.727028	0.742547	0.371537	-0.598794	-1.39203	0.522633	-0.519704	-0.48749	0.606125	-0.52953	0.731363	-0.509377	-1.08258	0.531856	0.338352	0.278872	-0.27433	0.681908	0.592968	-1.48068	-0.304564	0.0633393	0.380951		-0.964284	1.10186	8.10145	3.58863
GLIA 745 CSF 1	Validation	Non-Cancer	Not Applicable	Non-Cancer	12342851	0	0	0	22	0	0.108743	-2.25394	0.639405	0.767969	3.46017	-1.08838	2.19219	0.83077	1.54359	2.58688	0.827976	1.05105	2.57362	1.10624	-0.647528	-0.720435	0.680152	1.27099	-0.462908	-1.75457	-1.08773	1.0876	1.74802	-0.0875688	-0.445488	2.79562	1.22605	-2.44326	-2.14107	-1.67933	-1.92213	-1.00327	0.504022	-0.126815	-0.676273	-1.16662	-3.25957	-3.90928	0.888221	-1.82051		-7.2448	-2.29801	-1.81027	-1.66179
GLIA 746 CSF 1	Validation	Non-Cancer	Not Applicable	Non-Cancer	10492943	0	0	0	N/A	0	0.140321	-2.9686	0.730228	-1.07253	1.72842	-1.05469	3.90522	1.12751	0.493	3.33646	3.69407	2.22841	2.2082	-2.44971	-4.38435	-0.451006	-0.573054	0.106076	0.63534	0.948746	-0.542683	0.492947	2.17722	0.499484	0.179046	3.33299	1.6388	1.80882	-2.58982	-2.6454	-0.814978	-1.09901	0.973227	-0.566601	0.507148	-1.91476	-1.50536	-7.43778	0.196569	-1.8422		-7.09918	-2.35412	-0.796888	0.148706
GLIA 747 CSF 1	Validation	Non-Cancer	Not Applicable	Non-Cancer	12017548	0	0	0	11	0	0.0391588	-0.935085	1.56946	-0.0859349	0.633889	-0.424141	0.744542	0.586436	0.938712	2.93323	0.795727	0.740031	2.03587	-0.667952	-1.58353	-1.18208	-0.125963	-0.0466678	-0.258134	0.74282	0.242358	-2.39713	-0.516104	0.16497	0.119908	1.75415	1.19046	-1.29656	-0.842387	-1.76824	-0.583354	-0.0422	-1.75252	-0.416643	-0.718746	0.61987	-1.91758	-0.0227679	0.0626365	-0.804072		-2.09262	-1.69903	7.53245	4.53054
GLIA 748 CSF 1	Validation	Non-Cancer	Not Applicable	Non-Cancer	12707822	0	0	0	19	0	0.0106284	-2.13901	0.351969	0.473208	1.82181	-0.826822	1.44237	1.61449	1.29797	2.76636	2.06002	0.66159	1.58407	-0.945706	-1.88447	-1.17042	-0.0181878	0.826016	-0.744835	0.00451112	0.206417	-0.752208	1.8715	-0.744934	0.275546	1.80957	2.2105	-1.32769	-1.80851	-0.998938	-0.882981	-0.976475	-0.744406	-0.603439	-0.308638	-0.833743	-1.80486	-1.72406	0.188787	-1.12812		-5.90774	-3.24855	1.67557	1.68745
GLIA 750 CSF 1	Validation	Non-Cancer	Not Applicable	Non-Cancer	5213299	0	0	0	N/A	0	0.00533558	-0.542247	0.220638	-0.120111	0.544983	-0.547044	-0.473349	1.39243	0.579251	1.45008	0.22078	-0.26223	-0.195962	-1.91874	-1.19122	-0.450792	-0.560588	-0.378637	1.16132	1.2056	-0.389302	0.717437	0.927137	0.7193	-0.120595	0.16972	0.0382531	0.869493	0.0604963	-0.446035	-0.496186	-0.0398304	-1.95815	-1.21072	0.186778	-0.388279	0.107335	-0.881291	1.00771	-0.158197		-5.92431	-1.69622	3.91751	0.739102
GLIA 751 CSF 1	Validation	Non-Cancer	Not Applicable	Non-Cancer	8884407	0	0	0	28	0	0.0218221	-1.73636	0.885373	-0.0447594	1.53398	-1.05993	2.21986	1.35122	2.61	1.87433	2.45555	0.064979	1.83385	0.790223	1.19962	-0.276619	0.0507016	-0.0556457	-0.314233	-1.06312	-0.0621901	0.487662	0.620774	-1.68404	0.68088	2.86828	1.17046	-0.97195	-1.72289	-1.67678	-2.27	-1.72517	0.842269	-0.620882	-0.48486	-1.98558	-1.63922	-2.98086	-0.0323531	-1.58763		-2.28482	-4.20461	1.77581	1.26825
GLIA 752 CSF 1	Validation	Non-Cancer	Not Applicable	Non-Cancer	11073390	0	0	0	17	0	0.0720573	-1.69358	-0.304136	0.127943	0.770073	-0.450123	-0.523415	1.09792	0.553154	4.78614	3.32168	-0.58805	-0.148498	0.126178	-0.844	-0.0570912	1.06612	0.142445	-0.193061	-1.10944	-0.786504	-0.382667	-0.308164	-0.165918	-0.483743	2.56413	0.110891	-1.01839	-0.0118315	-0.469916	-0.81085	-0.408072	1.52075	0.103773	0.096181	-0.68368	-1.48871	-0.126474	0.656341	-1.28719		-4.32832	1.58842	2.08695	-1.77876
GLIA 753 CSF 1	Validation	Non-Cancer	Not Applicable	Non-Cancer	7308395	0	0	0	26	0	0.0101809	-0.21994	-0.745668	-0.848785	0.87557	-2.26014	-0.514339	-0.244262	-1.0111	0.731684	2.15714	0.956803	0.204364	-0.171998	-1.24471	-0.303312	-1.75286	2.1774	0.583189	2.65448	0.239906	0.628258	1.55258	1.36669	-0.348424	2.33359	0.439375	4.94709	-1.21058	-2.02682	0.188266	-1.31695	1.76554	1.1978	-0.887097	-1.80014	-0.398554	-0.691172	0.12857	-0.324524		-7.27546	-2.184	-2.63051	-1.77772
GLIA 754 CSF 1	Validation	Non-Cancer	Not Applicable	Non-Cancer	9300129	0	0	0	22	0	0.0175972	-2.34626	1.13165	0.652241	1.44141	-0.714424	0.352131	0.932298	0.531741	3.13454	1.42392	0.0324797	0.935069	1.11785	-0.47519	0.431769	-0.24566	-0.165458	-0.949973	-0.875675	0.63086	0.369242	0.23401	-1.54243	-0.41509	2.73704	0.939264	-0.154764	-0.730728	-1.00966	-1.94214	0.0926532	-0.16485	-0.221692	0.231995	-0.345196	-1.98642	-1.25603	-0.531542	-1.05077		-2.75739	0.451805	1.73562	-0.812873
GLIA 755 CSF 1	Validation	Non-Cancer	Not Applicable	Non-Cancer	9549012	0	0	0	35	0	0.00917635	-2.344	1.0291	-0.208045	1.89514	-0.964489	1.8337	0.435277	2.05035	1.75752	2.51659	0.339646	1.89297	0.822192	-1.34186	0.0547897	-0.679918	0.807381	-1.03992	1.05133	1.3998	-0.37071	0.406092	0.115371	0.177456	2.51977	0.679955	-0.774061	-1.85654	-1.8404	-1.434	-1.63542	1.13485	-1.03717	0.0877969	-0.917782	-0.799258	-3.69875	0.478959	-1.82053		-6.55204	-3.25207	2.38424	3.08846
GLIA 756 CSF 1	Validation	Non-Cancer	Not Applicable	Non-Cancer	10738154	0	0	0	N/A	0	0.0249622	-0.798137	0.5271	0.760239	1.79246	-1.1601	2.07357	-0.31406	0.456819	2.58914	3.16729	1.02211	1.27425	-0.759368	-0.795326	0.238136	-0.540377	-0.22335	0.75253	0.319104	0.292727	-1.44569	0.642949	0.726363	-0.284064	3.49413	-2.56114	-0.237412	-4.37742	-1.25127	-0.362782	-0.373971	1.37928	0.117153	0.246601	-0.853839	-1.20432	-4.08514	0.259636	-1.13113		-5.26931	-2.71771	-1.47148	-1.42995
GLIA 757 CSF 1	Validation	Non-Cancer	Not Applicable	Non-Cancer	21232386	0	0	0	23	0	0.0105306	-1.94691	-0.563976	0.769364	0.849324	0.117249	1.09188	1.5778	1.20131	1.68253	0.460534	0.535088	-0.120396	0.808499	0.170731	0.209749	0.62383	-0.0837066	-0.671059	-0.779539	-0.365633	0.26479	0.69206	0.0951619	-0.762761	1.93615	0.691932	-0.487666	-1.12411	-0.328161	-0.732156	-1.13891	-0.365596	0.129237	-0.024642	0.318323	-1.05827	-0.568907	0.120686	-1.24977		-4.98821	-3.35782	5.78645	4.27909
GLIA 758 CSF 1	Validation	Non-Cancer	Not Applicable	Non-Cancer	7045669	0	0	0	N/A	0	0.0208779	-2.55811	1.31608	-0.000979046	1.01757	-0.113998	2.0484	0.440414	0.0227068	1.97404	1.48726	0.496053	-0.225872	0.170039	-2.71557	-0.068824	-0.621107	-1.75529	-0.158407	1.86533	-0.21996	-1.63534	0.942318	1.38332	0.52901	1.14615	1.2296	-0.775219	-1.33434	-1.45259	-0.230201	-0.678382	1.62195	0.454953	0.150934	0.25967	-1.72689	-0.663791	0.11855	-0.34244		-5.00396	-1.97721	1.71787	1.34806
GLIA 759 CSF 1 (Repeat 1)	Validation	Non-Cancer	Not Applicable	Non-Cancer	10547531	1	1	0	24	0	0.0437313	-2.11596	-0.712405	-0.0177633	2.11445	0.181196	0.0369041	0.965145	1.30325	1.90358	-0.135591	-0.822865	-0.221848	1.3717	2.31485	0.589525	1.10475	-2.61804	0.119231	-1.16755	-0.205263	0.504752	0.497697	-1.12049	-0.865261	2.10892	0.101721	-2.52136	-0.900263	-0.632051	-0.408505	-1.75429	1.60301	-0.754769	0.731978	0.349633	-1.73198	0.245069	0.12002	0.438531		-1.79613	2.76059	12.5186	4.11293
GLIA 759 CSF 1 (Repeat 2)	Validation	Non-Cancer	Not Applicable	Non-Cancer	2763569	0	0	0	25	0	0.0401747	-0.124352	-0.349579	-0.458897	1.75459	1.66131	1.46196	-0.46732	-1.71515	3.00489	0.512717	2.92147	0.307471	-3.25087	-2.53242	0.431949	-0.37337	-1.43146	0.264245	0.462747	-0.017483	-1.55273	2.19711	3.02056	-0.673278	0.685464	-0.985542	-0.75721	-2.36747	-1.73252	0.404074	0.977841	2.69489	-3.63188	1.11081	-0.831853	-2.02814	-2.54767	0.830498	1.05628		-5.99981	-2.4985	6.02145	-3.9573
GLIA 760 CSF 1	Validation	Non-Cancer	Not Applicable	Non-Cancer	10246853	0	0	0	28	0	0.0531433	-1.5299	0.432128	0.856706	2.16478	-1.32123	1.20877	0.27461	1.84937	3.61394	1.52608	-0.472142	0.728075	-0.589224	2.2922	-0.252016	1.3579	-1.30153	-0.732905	-1.08787	0.33606	-0.0345981	0.370173	-2.5488	-0.60049	2.21564	0.906439	-2.08218	-1.83999	-1.22168	-1.57073	-0.32523	-0.786934	-0.119443	-0.047807	-0.73726	-1.52699	-1.085	0.136827	-1.05278		-3.30291	-0.569757	1.80795	-3.20192
GLIA 761 CSF 1	Validation	Non-Cancer	Not Applicable	Non-Cancer	9933885	1	0	0	29	1	0.27721	-1.93722	-0.713271	0.185594	-0.466193	-0.0640545	0.349554	0.683477	-0.401858	2.22638	0.717646	-1.52864	-1.0609	-0.809011	0.910191	-0.377512	1.01747	-0.161314	0.194688	0.567925	-0.985393	-1.64377	-1.00346	-1.87671	-1.43101	0.896052	0.788041	8.65701	0.390642	1.67552	-1.02439	0.365536	0.85114	0.0263251	-0.844808	-1.29787	-2.0717	3.14152	-0.0290001	-0.0963578		2.05664	-0.64887	3.37972	0.445865
GLIA 762 CSF 1	Validation	Non-Cancer	Not Applicable	Non-Cancer	5634571	0	0	0	23	0	0.00826624	-1.09085	0.00455782	-0.384324	0.829443	-0.583154	0.971555	-0.142767	0.586468	1.84629	-0.421207	1.34525	0.395858	-1.29436	-0.622918	0.1253	-0.588925	-0.0965933	-0.826704	0.202291	-1.38314	-1.35702	0.0909672	0.679128	-0.539385	2.08364	0.190767	1.53059	-0.480416	-0.691981	-0.257097	-0.397172	0.876361	0.473456	0.358668	0.0558956	-1.17454	-0.862564	0.525435	0.154659		-2.02262	0.279183	4.17407	5.42424
GLIA 763 CSF 1	Validation	Non-Cancer	Not Applicable	Non-Cancer	15447289	1	1	0	8	0	0.00752238	-1.77025	0.282884	-1.80507	1.8257	-0.466426	1.94318	1.74728	1.38129	1.50248	0.969223	1.2241	0.992474	-2.45829	-2.07982	-0.68516	-1.70277	0.140773	-0.964935	-0.631805	-0.736734	-1.00865	0.504213	1.15135	-0.0407593	2.59106	0.784027	0.612127	-0.805629	-1.29375	0.221299	-0.417884	1.0796	-0.0269562	1.09558	-0.450035	-2.69244	-1.96031	0.220986	-0.468907		-7.07186	-1.77161	10.6748	4.87572
GLIA 764 CSF 1	Validation	GBM	Not Applicable	No Available Cytology	7488204	1	1	0	N/A	0	0.166005	2.81219	0.138281	-0.144416	2.54613	2.22424	0.0702703	-0.217179	-2.94166	1.70901	1.52616	1.39102	0.402866	1.18731	1.03057	2.02287	-0.514657	1.92916	-1.54128	0.994787	1.21918	-0.450774	-0.693936	4.32928	0.200801	-0.980179	-3.37072	0.942553	-0.928069	-1.58028	-1.33029	-0.198424	1.49831	-3.19672	0.441963	-2.95254	-2.5324	-0.503027	-0.834429	-0.417006		-6.96841	0.847794	18.043	8.64105
GLIA 766 CSF 1	Validation	GBM	Not Applicable	No Available Cytology	18420536	1	1	0	N/A	1	0.999958	12.8411	22.0941	11.0793	16.615	11.3249	16.0726	9.0395	11.1799	-39.3169	-20.82	10.4631	11.9856	5.04428	4.81458	14.5718	23.9566	12.6556	9.32657	6.91603	-5.6853	-46.5473	1.21797	9.24316	-36.7412	-42.868	-1.44269	-49.512	1.58529	3.5077	0.785817	1.68047	-37.6959	-1.08881	4.91869	2.93688	-33.7336	12.5568	-7.57011	10.2672		-11.0857	3.14468	15.4487	3.95162
GLIA 767 CSF 1	Validation	GBM	Not Applicable	No Available Cytology	2967889	0	0	0	N/A	0	0.0417633	-0.361736	-1.17208	-2.20253	2.11592	1.31867	1.27305	-0.976153	-1.15694	1.85616	0.707824	-0.0647945	-1.23213	-4.66592	-4.28793	2.56895	0.209458	2.36382	-1.45248	-1.67145	1.13981	-1.62264	0.818177	0.609466	-0.410419	1.48827	-0.801046	2.4637	-0.31288	0.618384	0.323011	-0.959621	0.690777	-0.378082	1.21347	0.310028	0.334525	0.418724	0.297978	0.368752		-6.7966	-0.860655	4.19246	-1.01761
GLIA 767 CSF 2	Validation	GBM	Not Applicable	No Available Cytology	8135594	1	0	0	N/A	1	0.76721	5.21853	3.18869	-0.247954	2.49995	1.60376	2.19151	-3.43392	-3.42522	2.81371	1.35494	1.75954	-0.331768	0.441555	-3.56342	0.998395	-1.56282	-0.219023	0.512392	-1.75431	0.545667	-2.79037	1.68669	3.06693	-3.17881	4.28573	-1.82953	-0.311188	-1.42684	-0.762402	0.972183	-0.0136316	-1.75203	-3.37029	-0.396001	-2.76888	-3.96632	1.28978	0.281391	-0.328553		-11.1847	0.624367	6.01703	0.0735457
GLIA 769 CSF 1	Validation	Non-Cancer	Not Applicable	Non-Cancer	10865101	0	0	0	16	0	0.0116998	-2.98613	0.398991	-0.455643	0.881413	0.784972	0.189457	0.477673	0.874262	2.38487	1.35759	1.61032	0.624824	-0.423449	-1.75036	1.05442	0.0103458	-0.960108	-0.974171	-0.0123373	0.665616	-1.32502	1.48192	-0.228252	0.156484	0.46018	-0.426284	-1.63703	-0.0741661	-0.65657	-0.701024	-0.243279	-0.265947	0.499203	-0.00823373	0.508706	-1.44933	-0.0271223	0.106852	-0.440277		-3.01647	0.015584	4.34558	6.8674
GLIA 770 CSF 1	Validation	Non-Cancer	Not Applicable	Non-Cancer	15796069	0	0	0	8	0	0.00978021	-1.87679	0.970855	1.25134	0.305868	0.241025	0.851621	0.504138	0.475805	1.44443	1.58129	1.60531	1.02981	-1.1158	-0.813058	-0.075216	0.16555	-1.14047	-0.38393	0.375069	0.621545	-1.0533	1.67989	0.669063	0.517002	0.240936	1.39223	0.496886	-1.78537	-1.02417	0.0239227	0.657963	0.203749	-0.389043	-2.149	-1.79771	-0.385687	1.01384	-0.341017	-1.33183		-4.16129	-1.58589	1.77416	3.52738
GLIA 771 CSF 1	Validation	Non-Cancer	Not Applicable	Non-Cancer	6967817	0	0	0	N/A	0	0.0276906	-2.05674	1.56674	-0.916057	-0.787904	-0.264924	1.25427	0.179268	1.19452	0.765364	-1.48272	0.783464	-0.96757	-1.29325	-1.08661	-0.442915	-0.935071	-0.701868	-0.146608	2.547	-1.65837	-1.38976	0.687905	-0.194312	1.21789	1.7632	0.927116	0.535297	0.187076	0.00178658	0.583775	1.4342	-0.834186	-0.210921	0.480671	-0.216889	-2.97952	0.025364	0.742577	-0.861918		-0.375408	0.970755	6.82349	3.572
GLIA 772 CSF 1	Validation	Non-Cancer	Not Applicable	Non-Cancer	11266195	0	0	0	32	0	0.0886449	-2.50695	-0.255769	0.0787055	0.236806	-0.667074	-1.31482	0.304878	1.5051	2.79697	0.418162	-1.28386	0.414994	0.090734	3.66534	0.542127	0.942164	-0.672769	0.0258895	-1.41742	0.166809	0.848254	-0.899672	0.0512344	-1.31766	2.78532	0.792753	-2.63625	0.883208	1.05147	-0.393462	-0.712753	-0.300494	0.541444	0.182421	-0.808546	-1.70202	0.204961	0.102072	-0.574005		3.38179	-0.182912	2.53075	0.173507
GLIA 776 CSF 1	Validation	Non-Cancer	Not Applicable	Non-Cancer	13968166	0	0	0	26	0	0.0906233	-2.18129	2.60821	0.983189	2.78037	-1.08513	2.03706	-0.130643	0.831633	1.93803	2.38852	1.19689	2.18189	-1.94225	-3.71748	-0.450336	-0.385817	0.56103	-0.34126	0.404059	0.287234	-0.77723	1.27078	1.49222	0.431913	2.87894	1.12852	2.17258	-2.47651	-2.84558	-1.44953	-1.22329	0.711129	0.105695	-0.650755	-1.48187	-1.51674	-4.72128	0.00163305	-1.95995		-7.4006	-1.93522	0.132871	3.3739
GLIA 777 CSF 1	Validation	Non-Cancer	Not Applicable	Non-Cancer	7045832	1	0	0	N/A	1	0.447508	-2.14207	2.01302	1.44904	1.37504	-1.32896	1.29623	-2.42566	0.696058	3.3488	2.5633	1.17685	2.63451	-0.735747	-0.888159	0.026006	1.04175	-0.143594	-0.668073	-1.06721	-0.651362	-1.12635	2.39057	0.0846793	1.10762	2.22796	-0.503689	-2.1615	-1.31306	-3.18408	-2.35351	-0.77289	-0.784762	0.707962	0.24542	-0.463591	-3.02136	-1.71633	1.32492	-2.10299		-4.25998	-3.27348	0.594195	0.56856
GLIA 780 CSF 1	Validation	Non-Cancer	Not Applicable	Non-Cancer	7804624	0	0	0	N/A	0	0.0134038	-1.84989	2.12157	-0.677045	1.28843	-1.22834	0.103293	-0.243008	-0.46843	1.93299	1.26027	1.97974	1.53832	-1.29137	-2.57669	0.0787265	-1.01021	-0.169539	-0.230198	0.246879	0.367309	-1.09183	1.27134	1.09261	0.255891	2.08051	0.239846	1.51433	-1.60643	-1.88321	0.413211	0.161808	-0.987468	0.100137	0.313206	0.0319402	-2.03112	-3.2347	0.112027	-0.467404		-2.45597	2.91787	3.89874	3.42345
GLIA 782 CSF 1	Validation	Non-Cancer	Not Applicable	Non-Cancer	13542544	0	0	0	18	0	0.0156354	-2.32531	1.11521	0.72816	1.77758	-1.02857	1.35216	0.650096	1.13854	1.77627	1.89917	1.27967	1.80363	-1.41942	-2.46061	0.870049	-0.0964643	0.296754	-1.11501	0.273539	0.718974	-0.656571	0.860695	1.17732	0.234905	2.97532	0.694356	1.1396	-1.73943	-1.86868	-1.53039	-1.0377	0.1447	0.323714	-0.0630515	-1.32709	-1.21004	-3.31562	-0.0947323	-1.81248		-7.12493	-2.2562	2.11234	4.94935
GLIA 789 CSF 1	Validation	Non-Cancer	Not Applicable	Non-Cancer	2911357	0	0	0	N/A	0	0.105483	-0.411959	-2.52965	-0.293737	-0.835901	1.53699	2.55616	3.18292	1.12887	2.69389	-0.128957	0.217521	-0.242896	-5.64871	-2.06555	-0.490525	1.60747	-2.63369	0.0928282	-2.38315	-1.57386	0.341709	1.92107	-0.0769263	-0.207922	0.051218	0.542275	-0.872194	1.54952	-0.779368	1.65744	-0.317266	-0.242818	-0.468604	0.215668	0.345323	-1.83796	0.474071	0.613913	-0.181466		-2.19827	-1.47137	3.98007	3.99289

### Sheet: Table S4 Plasma
Table S4: Real-CSF Calls (Plasma)
BV Name	Cohort Simple	Real-CSF call (CSF)	Real-CSF (plasma) --Without Apparent Somatic Mutations	GAS call	Focal	# of Reads	GAS	Apparent Somatic Mutations	HER2 Z score	MDM4	EGFR Z score	CDK4 Zscore
GLIA 519 PLS 1	GBM	1	1	1	0	13037858	0.933855	106	-1.11185	-2.06715	-2.25048	1.83369
GLIA 515 PLS 1	GBM	1	1	1	0	11671610	0.831829	71	-2.95386	-1.72437	-3.86879	0.661861
GLIA 516 PLS 1	GBM	0	1	1	0	10935872	0.795118	52	-3.10414	-2.56091	-2.18085	-0.0723051
GLIA 420 PLS 1	MED	1	1	1	0	11479632	0.62515	131	-0.284191	0.252708	1.70881	1.46117
8167	GBM	1	1	1	0	10320066	0.582776	38	-2.30511	0.168604	0.637756	-1.11474
8796	GBM	0	1	1	0	8214037	0.55947	92	-1.52622	-0.776671	-1.69213	0.290503
GLIA 491 PLS 1	MED	1	1	1	0	9724943	0.32424	134	-2.73858	-2.84849	-1.69809	-1.59042
GLIA 547 PLS 1	GBM	N/A	1	1	0	12911114	0.2858	96	-2.45357	-4.92073	-0.886438	1.34005
GLIA 530 PLS 1	LYM	0	1	1	0	10988172	0.257019	96	0.0245625	-0.485084	-0.516546	-1.22128
7817	GBM	N/A	0	0	0	7074871	0.156614	93	-1.01123	-0.928038	-1.70912	0.0936577
GLIA 518 PLS 1	GBM	1	0	0	0	12501878	0.134709	119	-1.2875	-0.969073	-1.65808	-1.38903
GLIA 550 PLS 1	GBM	1	0	0	0	15821955	0.113368	94	-0.687444	-0.449545	2.32301	0.732513
8791	GBM	1	0	0	0	10645420	0.110148	37	-2.62227	0.442585	-3.85453	0.464672
GLIA 555 PLS 1	GBM	N/A	0	0	0	10107386	0.0996135	81	-3.70657	-3.96876	-0.670448	-0.717586
GLIA 528 PLS 1	LYM	0	0	0	0	12182638	0.0926403	39	-3.14859	-1.89905	-1.95631	-3.18771
8004	GBM	0	0	0	0	7071173	0.0922792	84	0.36624	1.16193	-0.688437	1.01069
GLIA 427 PLS 1	MED	1	0	0	0	7714314	0.0919857	105	-2.33356	-1.30195	2.27762	1.17384
GLIA 433 PLS 1	GBM	N/A	0	0	0	12075736	0.0887101	86	-3.60524	-2.9121	0.790383	-0.777496
8664	GBM	1	0	0	0	12424961	0.0840567	25	0.572262	1.78809	-2.41405	0.36233
7779	GBM	N/A	0	0	0	22018350	0.071126	22	-1.59378	-1.2089	1.55539	-0.0279821
7884	GBM	N/A	0	0	0	5420006	0.0630764	78	-1.21263	0.409924	1.48765	-0.269329
8630	GBM	0	0	0	0	7558985	0.0594634	88	3.06901	1.92778	-1.58538	-3.98704
CGLIA 313 PLS 1	GBM	1	0	0	0	8989962	0.0483854	77	-1.92559	1.8562	1.85427	-0.585225
8946	GBM	1	0	0	0	11330040	0.0453766	38	-0.898444	0.368691	-3.48783	4.54381
GLIA 545 PLS 1	GBM	0	0	0	0	14884232	0.0439732	84	-3.47389	-1.52062	-0.657455	-1.22261
CGLIA 315 PLS 1	GBM	0	0	0	0	9667918	0.0436616	98	-3.06304	-1.44172	-2.66282	0.677579
GLIA 539 PLS 1	LYM	1	0	0	0	13103683	0.0413394	115	-2.78105	-1.46565	-0.780935	3.59574
GLIA 525 PLS 1	GBM	1	0	0	0	13627265	0.0410016	135	-0.418584	-0.744874	0.780776	-0.0493973
7833	GBM	N/A	0	0	0	6449238	0.0397554	68	-1.63603	-0.57921	-1.34012	-2.15858
GLIA 565 PLS 1	LYM	1	0	0	0	10229385	0.0386128	76	-2.69106	-1.59342	0.117121	-0.105816
7829	GBM	N/A	0	0	0	14475438	0.0381093	17	-1.50308	-2.51748	-3.67058	-0.12149
8271	GBM	1	0	0	0	12919399	0.0361447	25	-3.56216	-5.78626	-3.78641	-1.68324
GLIA 435 PLS 1	MED	N/A	0	0	0	8588684	0.0356201	67	-0.784428	-1.10737	1.89495	1.2931
7815	GBM	N/A	0	0	0	8095761	0.0343871	75	-3.01967	-4.60393	-1.68732	-0.82629
CGLIA 323 PLS 1	GBM	N/A	0	0	0	11458602	0.0265696	112	-1.93802	0.434872	-0.50135	-0.456494
8093	MED	1	0	0	0	10533426	0.0258615	59	-1.32997	-2.6588	-4.48634	0.287728
8808	MED	1	0	0	0	9196548	0.0258031	62	-2.12059	0.899737	-4.28839	0.992673
8271	GBM	1	0	0	0	11348784	0.025697	38	0.333024	0.524567	-3.41658	-0.486542
7921	GBM	N/A	0	0	0	11903860	0.0247756	18	0.115507	-0.341648	-0.953862	0.175753
7860	GBM	N/A	0	0	0	10712875	0.0229842	36	-0.888688	0.0865416	-2.08652	-1.74107
7819	GBM	N/A	0	0	0	7520467	0.0223156	74	0.128646	-1.78659	1.52411	0.344142
7674	GBM	N/A	0	0	0	6822485	0.021294	99	-0.798751	-1.97314	0.216689	-0.811648
8104	MED	0	0	0	0	8927241	0.0199186	72	-1.4865	-0.776719	-0.0454044	1.94685
7837	GBM	N/A	0	0	0	11056742	0.0176929	22	-0.337555	-1.91366	-4.56127	-1.5377
7969	MED	0	0	0	0	14054443	0.0174596	20	-3.74805	-2.05022	-2.59106	-2.50716
7850	GBM	N/A	0	0	0	10094102	0.017401	50	-0.708347	-2.23829	-1.68819	0.817278
7952	GBM	N/A	0	0	0	10880638	0.0173049	55	-1.88793	-4.8075	-2.52337	1.36349
7990	MED	1	0	0	0	16375134	0.0141248	22	0.192542	-0.433592	-2.40859	4.36954
7853	GBM	N/A	0	0	0	7734965	0.0130806	87	-1.11299	1.66486	1.15983	1.37824
8076	MED	N/A	0	0	0	11216691	0.0128257	16	0.144716	-0.857811	0.220772	2.54499
7874	GBM	N/A	0	0	0	9875662	0.0125538	35	-3.45039	-0.257506	-2.42957	-1.46081
4094	GBM	N/A	0	0	0	10804270	0.0119385	45	-3.21486	-0.597846	-1.82624	-3.01948
7921	GBM	N/A	0	0	0	8745158	0.0114884	105	-1.81711	-0.378018	-2.40563	-0.445288
7860	GBM	N/A	0	0	0	10607137	0.0105217	45	1.23657	-1.99502	-1.17557	-1.83948
8130	MED	0	0	0	0	9676404	0.00988575	41	-0.820268	1.1379	-4.39313	0.26038
7796	GBM	N/A	0	0	0	10767122	0.00979377	37	-0.821279	-1.35344	-1.90735	1.87956
8429	MED	N/A	0	0	0	14338758	0.00843198	29	1.44854	1.44683	0.299193	3.40205
CGLI 168 PLS 1	GBM	N/A	0	0	0	8825057	0.00709124	115	-2.20955	-2.13297	1.28327	0.162101
8292	MED	1	0	0	0	11859672	0.00680998	18	0.685784	1.63571	-3.47207	-0.593538
8022	MED	1	0	0	0	5446527	0.00620265	80	0.740425	-0.739023	-0.824457	1.13865
8963	GBM	N/A	0	0	0	18904629	0.00582204	37	-2.28774	-0.0397529	1.0442	2.26684
7641	GBM	N/A	0	0	0	9873751	0.00521561	50	-3.41602	-1.45592	-1.80045	-1.27136
8045	MED	1	0	0	0	9279376	0.00353606	40	-0.689753	-0.521818	0.158257	2.14306
7983	GBM	N/A	0	0	0	9379007	0.00338328	43	-2.37715	-1.57487	-4.59154	-2.3344
8097	GBM	0	0	0	0	13688252	0.00217204	19	-0.434118	0.62308	-4.62218	-3.64754
MRC-18A-4915	Normal	N/A	1	1	1	5865967	0.999708	164	-5.63193	-2.16849	-17.3042	-7.62586
NL PLSA 2177	Normal	N/A	1	1	1	19661006	0.732021	14	-0.634775	3.1987	12.4647	1.40946
MRC-18A-2636	Normal	N/A	0	0	0	17096232	0.159279	17	-0.467211	1.69543	-3.91272	-1.57103
MRC-19B-2040	Normal	N/A	0	0	0	11194409	0.121071	22	-1.28904	2.04041	-2.27143	0.018722
NL PLSA 2218	Normal	N/A	0	0	0	11215233	0.113611	21	-1.399	-5.89453	-1.76286	0.912603
MRC-19B-2290	Normal	N/A	0	0	0	9676588	0.112007	56	-6.76103	-1.40649	-7.75907	-2.72349
MRC-19B-2291	Normal	N/A	0	0	0	6343878	0.0957042	86	-2.09358	0.537624	-3.27472	-0.623481
MRC-18A-6852	Normal	N/A	0	0	0	17148817	0.0910108	29	-4.77854	-1.96371	-1.11906	-4.33796
MRC-18A-3573	Normal	N/A	0	0	0	9707977	0.0868396	56	-0.956627	0.637172	-0.832557	-0.619814
MRC-19B-2292	Normal	N/A	0	0	0	14667507	0.0860201	17	-4.311	-2.26486	-6.75246	-0.321765
MRC-18A-2096	Normal	N/A	0	0	0	8095588	0.0834368	83	-2.77342	0.168566	-2.66654	-0.838714
NL PLSA 2137	Normal	N/A	0	0	0	14424046	0.0750685	32	-0.375068	2.67731	-0.857413	2.44129
MRC-19B-2221	Normal	N/A	0	0	0	11363361	0.0654337	29	-0.976406	0.828278	-1.68712	1.97245
MRC-18A-5790	Normal	N/A	0	0	0	8420676	0.0654164	99	-2.23508	-1.75506	-2.13614	-1.92357
MRC-19B-1569	Normal	N/A	0	0	0	13092982	0.0654082	25	-0.92571	1.12641	5.12264	-2.34494
MRC-19B-2289	Normal	N/A	0	0	0	7487453	0.0653293	78	-2.47841	-2.34817	-1.51343	1.38376
MRC-18A-4709	Normal	N/A	0	0	0	9447625	0.0652802	80	-1.70455	0.674913	-2.49499	-3.78672
MRC-18A-5489	Normal	N/A	0	0	0	4924241	0.0652723	106	-0.403165	0.220592	-1.75242	0.963555
MRC-19B-1696	Normal	N/A	0	0	0	9161724	0.0630659	44	-1.17491	-0.710141	-3.90889	-1.2206
MRC-18A-5714	Normal	N/A	0	0	0	14673338	0.0613893	23	-0.420867	1.44383	-0.509468	-4.93524
MRC-18A-3938	Normal	N/A	0	0	0	11162050	0.0605478	19	-2.79353	0.833847	-1.0464	-4.22452
NL PLSA 2184	Normal	N/A	0	0	0	15477160	0.0540134	20	2.08924	0.417763	1.58395	1.62892
MRC-18A-1823	Normal	N/A	0	0	0	9578693	0.0503238	41	-0.592145	0.00366801	0.966758	-2.92256
MRC-18A-1662	Normal	N/A	0	0	0	6476874	0.0496011	104	-3.17852	-0.922394	0.968714	-2.80545
NL PLSA 2152	Normal	N/A	0	0	0	10236488	0.0462202	43	-1.53028	1.89933	2.45115	1.11162
MRC-18A-3594	Normal	N/A	0	0	0	7391721	0.0451584	95	-0.472144	2.79625	1.38401	-1.68935
MRC-18A-4475	Normal	N/A	0	0	0	12590418	0.0451565	22	-0.343816	0.393934	-0.63895	-2.59057
MRC-19B-1547	Normal	N/A	0	0	0	13217583	0.0444306	23	-2.62174	-0.0267713	0.428703	-0.626773
NL PLSA 2229	Normal	N/A	0	0	0	11284079	0.0426314	19	1.77767	0.782952	2.75958	0.838405
NL PLSA 2179	Normal	N/A	0	0	0	8516105	0.0410473	76	-0.523788	2.0665	0.838777	-0.892534
MRC-18A-1720	Normal	N/A	0	0	0	11081596	0.0408063	19	-1.69326	-0.363035	2.09288	-0.855638
MRC-19B-2293	Normal	N/A	0	0	0	9207832	0.0406654	53	-3.71044	-3.40241	-6.4634	-3.33281
MRC-18A-3566	Normal	N/A	0	0	0	14883640	0.0395593	27	-2.77749	0.575637	-0.250303	-1.56819
MRC-18A-7691	Normal	N/A	0	0	0	2981755	0.0389998	120	-1.30855	-0.0401693	3.60004	-1.13577
MRC-18A-6895	Normal	N/A	0	0	0	21320876	0.0383197	18	-1.83052	2.42139	-0.353185	-4.70189
MRC-19B-1747	Normal	N/A	0	0	0	9961661	0.0351422	77	-6.58322	-2.32772	-3.67267	-6.62549
NL PLSA 2233	Normal	N/A	0	0	0	10431238	0.0341578	40	0.0619612	-0.204571	-0.301278	-0.292171
NL PLSA 2165	Normal	N/A	0	0	0	8803540	0.033988	77	-0.283238	-0.447779	1.02466	0.0993054
MRC-18A-6290	Normal	N/A	0	0	0	15520339	0.0338454	21	-3.40462	-0.0873898	-1.97398	-1.14923
NL PLSA 2215	Normal	N/A	0	0	0	13727321	0.0337599	37	2.03904	3.93275	3.24494	0.408972
MRC-18A-4472	Normal	N/A	0	0	0	8826997	0.0337397	75	0.241863	1.54204	-1.66013	-2.68432
NL PLSA 2150	Normal	N/A	0	0	0	11211357	0.0325073	16	-0.144375	-0.709417	1.06289	2.5949
MRC-18A-6098	Normal	N/A	0	0	0	20061124	0.0323426	27	-2.33371	0.133109	-1.27999	-6.09837
MRC-19B-2295	Normal	N/A	0	0	0	10601231	0.0314565	42	-3.36484	-2.16419	-2.09919	-3.72185
MRC-18A-4206	Normal	N/A	0	0	0	9152367	0.0280807	43	-1.83052	0.672967	2.78797	-3.6954
MRC-18A-6742	Normal	N/A	0	0	0	14864855	0.0278451	28	-3.7315	-1.21921	-1.5863	-2.61086
MRC-18A-5969	Normal	N/A	0	0	0	9111807	0.0276217	53	-0.194957	-0.245585	-0.907816	-2.61866
NL PLSA 2149	Normal	N/A	0	0	0	16163599	0.0270078	20	-1.45976	-3.64814	0.751158	-0.622896
MRC-18A-6993	Normal	N/A	0	0	0	9822529	0.0270031	42	-3.37789	-1.03041	-3.9331	-3.44014
MRC-18A-4915	Normal	N/A	0	0	0	10648439	0.0269752	45	-1.22923	0.657942	-2.0101	-3.55605
NL PLSA 2232	Normal	N/A	0	0	0	8981276	0.0259014	78	-1.46175	1.618	-1.10134	-1.68633
MRC-18A-3596	Normal	N/A	0	0	0	3983267	0.0249475	67	-1.00331	-0.380421	-1.82295	-2.15072
NL PLSA 2136	Normal	N/A	0	0	0	14251580	0.0241338	32	-0.352732	-1.53501	-3.33306	1.72787
MRC-18A-5545	Normal	N/A	0	0	0	8096864	0.0241206	100	-3.0797	0.356107	-1.82179	-4.2448
MRC-18A-6960	Normal	N/A	0	0	0	10331479	0.0222452	64	-0.058138	-1.56463	-0.106017	-2.80187
MRC-18A-3592	Normal	N/A	0	0	0	10281566	0.0220888	54	-2.32913	1.20475	-1.41796	-1.14147
NL PLSA 2228	Normal	N/A	0	0	0	15070218	0.0220396	17	-1.73937	0.0246016	1.73313	-3.19723
MRC-18A-3568	Normal	N/A	0	0	0	15060301	0.0212655	16	-2.00859	-1.46714	-1.82075	-2.0617
NL PLSA 2175	Normal	N/A	0	0	0	7836024	0.0207291	87	-1.70475	1.32009	-0.654186	-1.9901
MRC-19B-2226	Normal	N/A	0	0	0	11547351	0.0205211	20	-0.310348	2.30812	-2.61603	1.28939
MRC-19B-2288	Normal	N/A	0	0	0	17352881	0.0204742	17	-0.261057	-0.281889	-0.789961	-0.348399
NL PLSA 2221	Normal	N/A	0	0	0	9575319	0.0203756	46	-1.07992	-0.497138	1.68678	0.0591191
MRC-18A-7425	Normal	N/A	0	0	0	16465313	0.0197686	33	-2.22595	-0.167316	-1.43342	-3.11449
NL PLSA 2151	Normal	N/A	0	0	0	11069121	0.0196494	29	0.452495	-2.82601	-2.25701	-1.35538
MRC-19B-1396	Normal	N/A	0	0	0	7512582	0.0189042	80	-2.47436	2.2928	1.30938	-2.91425
MRC-18A-3782	Normal	N/A	0	0	0	29589790	0.0181198	15	-2.47543	0.0379937	-2.76271	-6.63725
NL PLSA 2142	Normal	N/A	0	0	0	13471887	0.0178624	44	-1.61385	0.898709	-0.406053	-1.04529
MRC-18A-4325	Normal	N/A	0	0	0	8118363	0.0171621	96	-0.833487	-0.75388	-2.21464	-3.0246
MRC-18A-7837-BV	Normal	N/A	0	0	0	6655620	0.0166787	139	-2.53319	-1.47827	-0.140889	-3.61755
MRC-18A-2106	Normal	N/A	0	0	0	7608776	0.0165076	92	-1.27924	1.87785	0.0315846	-3.77056
NL PLSA 2174	Normal	N/A	0	0	0	8265758	0.0164082	81	0.467092	1.40032	2.36985	1.60716
NL PLSA 2167	Normal	N/A	0	0	0	10493247	0.0163849	52	-3.12891	0.367373	1.14271	-1.54291
MRC-19B-1973	Normal	N/A	0	0	0	10919363	0.0163677	45	-3.02199	-1.19985	-3.25958	1.67537
NL PLSA 2156	Normal	N/A	0	0	0	11222471	0.0159513	34	-0.780086	1.69121	-1.56619	0.985621
MRC-18A-4396	Normal	N/A	0	0	0	7628046	0.0156693	94	-2.63478	0.326431	-1.746	-4.33583
NL PLSA 2234	Normal	N/A	0	0	0	12865367	0.0153763	15	1.91803	0.372056	1.38567	-1.51352
NL PLSA 2144	Normal	N/A	0	0	0	13627251	0.015285	31	0.0139551	2.92189	0.186008	0.314338
MRC-19B-1743	Normal	N/A	0	0	0	7506815	0.0152003	158	-0.27349	-2.30714	-0.209472	-2.2857
MRC-18A-4615	Normal	N/A	0	0	0	13942192	0.0151787	24	-0.734032	-1.16517	0.315173	-3.64799
MRC-18A-2114	Normal	N/A	0	0	0	8278987	0.0150261	82	-3.03181	-1.83194	-0.304867	-3.07484
NL PLSA 2158	Normal	N/A	0	0	0	11709130	0.0148071	21	0.697705	-1.24203	-1.1697	0.101228
NL PLSA 2157	Normal	N/A	0	0	0	10658657	0.0145622	45	-1.99124	-0.852233	1.45288	-1.74446
NL PLSA 2130	Normal	N/A	0	0	0	9321251	0.0143332	42	-0.0305849	-2.8848	2.32735	-0.0751272
MRC-19B-1404	Normal	N/A	0	0	0	6585076	0.0139948	89	-1.59795	2.39843	-1.98944	-0.607725
NL PLSA 2162	Normal	N/A	0	0	0	10452436	0.0138734	40	-1.63761	1.79916	-2.00079	0.817285
NL PLSA 2133	Normal	N/A	0	0	0	8242125	0.0138514	68	-0.715081	0.636335	1.92703	0.99463
NL PLSA 2155	Normal	N/A	0	0	0	12638094	0.0137261	24	-1.32347	-0.842872	-1.90374	-0.285309
NL PLSA 2132	Normal	N/A	0	0	0	8774342	0.0136939	80	0.145049	2.53911	1.58449	2.98989
NL PLSA 2166	Normal	N/A	0	0	0	9494875	0.0135216	45	-3.1822	-0.764343	-0.58164	-2.31842
NL PLSA 2143	Normal	N/A	0	0	0	13831252	0.0134417	23	0.211526	2.37203	-1.13519	1.62896
NL PLSA 2183	Normal	N/A	0	0	0	11753854	0.0134215	24	-3.45352	0.181697	-0.498191	0.625558
NL PLSA 2154	Normal	N/A	0	0	0	7853819	0.013043	89	0.231247	2.25227	0.50787	-0.237813
MRC-18A-3575	Normal	N/A	0	0	0	4464037	0.0128352	111	-0.441636	-1.44801	-1.75568	-2.05299
MRC-18A-6393	Normal	N/A	0	0	0	5911294	0.0128139	127	-0.916942	1.53746	-2.4943	-1.73065
NL PLSA 2147	Normal	N/A	0	0	0	13004959	0.0126451	22	2.20029	-1.97425	-1.61464	0.662886
MRC-18A-3577	Normal	N/A	0	0	0	8186651	0.0126126	100	-1.71165	1.91388	0.682985	-0.273256
MRC-18A-4593	Normal	N/A	0	0	0	16083659	0.0123587	26	-0.357134	1.23748	-2.01958	-4.7233
MRC-18A-4523	Normal	N/A	0	0	0	5563512	0.0122759	111	-0.284673	-0.361892	-1.87762	-2.11929
NL PLSA 2153	Normal	N/A	0	0	0	4703259	0.0119558	61	-3.22344	-1.12725	-2.25973	-1.94017
NL PLSA 2226	Normal	N/A	0	0	0	6718542	0.0117398	83	-2.76518	-1.14258	-1.24416	-2.47431
MRC-18A-5557	Normal	N/A	0	0	0	9705596	0.0114744	47	-0.746089	-0.441166	-5.32124	-3.94826
MRC-18A-8824-BV	Normal	N/A	0	0	0	7434412	0.0113767	140	-0.852705	-0.327195	4.183	-4.63333
MRC-19B-1249	Normal	N/A	0	0	0	3908991	0.0113166	89	-0.693778	-0.846972	-1.17782	-2.82791
MRC-18A-3581	Normal	N/A	0	0	0	9187965	0.0112595	36	0.955538	-0.503155	-1.56485	-1.44429
MRC-18A-5977	Normal	N/A	0	0	0	10784208	0.0112299	48	-3.05653	-3.70418	1.92361	-2.75158
MRC-18A-3600	Normal	N/A	0	0	0	12202249	0.0109459	24	-0.381802	0.51596	-0.781321	2.01916
MRC-18A-5713	Normal	N/A	0	0	0	15721569	0.010916	29	-2.50468	-0.628787	-0.0879725	-1.80056
NL PLSA 2138	Normal	N/A	0	0	0	14331914	0.0108682	33	1.09491	4.78994	1.97929	-1.79444
NL PLSA 2231	Normal	N/A	0	0	0	10805032	0.0108588	35	1.03022	1.93306	-1.6845	1.32734
NL PLSA 2131	Normal	N/A	0	0	0	8661629	0.0107264	96	-1.59249	0.364665	0.113245	0.366192
MRC-19B-2076	Normal	N/A	0	0	0	12487079	0.0106524	56	-4.26403	0.535105	-2.61408	-4.74591
NL PLSA 2160	Normal	N/A	0	0	0	11151641	0.0105277	20	-0.336292	-0.070485	2.90436	1.34241
MRC-18A-3601	Normal	N/A	0	0	0	7774697	0.0104863	92	1.16832	-1.26036	-4.6237	-3.92212
NL PLSA 2224	Normal	N/A	0	0	0	10637599	0.0103874	57	-2.60598	0.172165	-2.32716	-0.864983
MRC-19B-2297	Normal	N/A	0	0	0	8645119	0.0102814	100	-3.7728	0.349061	-3.51308	-0.394502
NL PLSA 2227	Normal	N/A	0	0	0	9762329	0.0102641	36	-2.08096	-0.603638	-0.201561	0.825094
MRC-18A-1826	Normal	N/A	0	0	0	8711544	0.010237	88	-1.1533	-2.32412	0.963841	-2.03015
MRC-18A-5232	Normal	N/A	0	0	0	9264782	0.00996255	61	-3.03823	-1.28153	1.36344	-1.8422
NL PLSA 2134	Normal	N/A	0	0	0	6103271	0.00969427	80	-2.21882	-1.65197	-0.380042	-1.60678
NL PLSA 2135	Normal	N/A	0	0	0	11202227	0.00949438	29	0.427133	0.330294	-2.41078	0.591939
MRC-18A-5263	Normal	N/A	0	0	0	8237280	0.0088133	103	-3.1083	-0.740085	-0.641607	-4.36653
NL PLSA 2161	Normal	N/A	0	0	0	14127249	0.00862797	22	-1.30346	2.20649	-1.05368	-0.40322
MRC-18A-3580	Normal	N/A	0	0	0	6857244	0.00858826	84	-2.43577	0.463402	0.0788815	0.169327
MRC-18A-6230	Normal	N/A	0	0	0	13797463	0.00825812	16	-3.57925	0.447746	-2.11853	-1.77647
MRC-18A-3724	Normal	N/A	0	0	0	7023041	0.00820742	104	0.965392	-0.156496	-0.902552	-2.36881
MRC-18A-4849	Normal	N/A	0	0	0	8366515	0.00800754	108	-3.17985	-1.64204	-2.19029	-4.3164
NL PLSA 2129	Normal	N/A	0	0	0	9345234	0.00746635	46	-0.783177	0.303702	-0.057263	-0.993414
NL PLSA 2146	Normal	N/A	0	0	0	14745505	0.00733797	26	-0.255705	-1.73223	1.7425	1.78839
MRC-19B-1418	Normal	N/A	0	0	0	9376456	0.00731592	40	-3.73109	1.42438	-1.80786	-4.60779
MRC-18A-5150	Normal	N/A	0	0	0	8547716	0.00722005	95	-0.106389	2.20711	1.77761	-3.05877
MRC-18A-2111	Normal	N/A	0	0	0	9228409	0.00715765	43	-2.5158	-1.05314	-3.23561	-1.31342
NL PLSA 2217	Normal	N/A	0	0	0	12424655	0.00711358	24	-0.886892	-2.04683	-0.147087	-0.0299451
MRC-18A-7313	Normal	N/A	0	0	0	15388679	0.00702883	34	-2.48238	-0.842903	-0.772462	-2.1173
MRC-18A-4131	Normal	N/A	0	0	0	6325368	0.00697955	116	-2.58165	-1.29091	0.0961845	-1.51336
NL PLSA 2171	Normal	N/A	0	0	0	15410855	0.00681094	17	-0.0407936	4.12735	2.78135	-3.38475
MRC-18A-6799	Normal	N/A	0	0	0	15392283	0.0067667	38	0.153141	-0.162641	0.125821	-3.16093
NL PLSA 2225	Normal	N/A	0	0	0	18583074	0.00676042	14	1.68991	0.115593	-2.07966	-1.8594
NL PLSA 2173	Normal	N/A	0	0	0	9537658	0.00654867	35	0.152739	1.71968	0.283066	-1.71694
NL PLSA 2170	Normal	N/A	0	0	0	11302703	0.00653354	20	-1.18972	-1.50201	-2.16837	-2.57882
MRC-19B-1194	Normal	N/A	0	0	0	6304139	0.00643891	85	-1.21549	1.43206	-0.638427	-4.53427
NL PLSA 2219	Normal	N/A	0	0	0	12138088	0.00636607	32	-2.79105	-0.15178	-4.20739	-1.55587
MRC-19B-2294	Normal	N/A	0	0	0	7717431	0.00622325	78	-1.16715	1.79612	-3.74894	-1.93272
MRC-19B-2616	Normal	N/A	0	0	0	3578955	0.00616116	80	-1.36491	-0.322109	2.64657	-2.17739
NL PLSA 2223	Normal	N/A	0	0	0	10580372	0.00593858	36	-1.90331	0.609942	-2.35623	0.792578
MRC-18A-3013	Normal	N/A	0	0	0	9907509	0.00588724	52	-0.787742	1.00284	-1.50041	-1.86414
NL PLSA 2181	Normal	N/A	0	0	0	10948789	0.00585626	42	-0.218385	-1.02784	-0.108281	-1.11593
NL PLSA 2178	Normal	N/A	0	0	0	11602930	0.00578879	24	3.37143	2.10852	1.58809	-2.6985
NL PLSA 2168	Normal	N/A	0	0	0	10474165	0.00563095	33	-1.89247	-1.84255	-1.01009	1.9233
NL PLSA 2230	Normal	N/A	0	0	0	11401327	0.00548133	28	-2.37386	-1.15409	-0.343935	-1.63484
MRC-19B-1738	Normal	N/A	0	0	0	7380546	0.00545128	159	-1.1339	0.3045	-1.03075	-2.71059
MRC-18A-3922	Normal	N/A	0	0	0	9526343	0.00535787	47	-0.313605	1.13144	1.11937	-4.43408
MRC-18A-3576	Normal	N/A	0	0	0	6811019	0.00521357	89	-1.05662	-0.039759	-1.50971	0.142972
NL PLSA 2148	Normal	N/A	0	0	0	8629084	0.00517787	72	0.554645	-3.43399	-0.468775	-0.168368
MRC-19B-2701	Normal	N/A	0	0	0	7305456	0.00504885	147	-1.29105	3.51039	-0.433417	-2.89584
MRC-18A-3571	Normal	N/A	0	0	0	12955958	0.00496356	17	0.107936	-0.630349	0.0661228	-1.34882
MRC-18A-5742	Normal	N/A	0	0	0	6481710	0.00491382	101	-3.39767	-0.951211	-2.46151	-0.721313
MRC-18A-3597	Normal	N/A	0	0	0	9674089	0.00482823	43	-1.00845	-3.08805	-1.03816	-1.49829
NL PLSA 2176	Normal	N/A	0	0	0	7305635	0.00468891	82	0.698309	0.711439	2.09142	0.120118
MRC-18A-4149	Normal	N/A	0	0	0	11450359	0.00466319	26	-2.60965	-1.29356	-2.06128	-1.7638
NL PLSA 2163	Normal	N/A	0	0	0	11363777	0.0046109	24	-0.813309	-2.19333	-1.80409	0.367447
MRC-19B-1717	Normal	N/A	0	0	0	6758854	0.0045799	153	-0.406564	2.69119	1.65994	-2.97547
NL PLSA 2145	Normal	N/A	0	0	0	12370967	0.00455463	24	0.958698	2.99416	1.8631	1.52853
MRC-19B-1809	Normal	N/A	0	0	0	8127043	0.00438333	146	-0.867758	-0.242198	0.0792103	-3.41561
NL PLSA 2159	Normal	N/A	0	0	0	13943537	0.00433874	30	-1.16312	-0.946823	-1.82533	0.648684
MRC-18A-4833	Normal	N/A	0	0	0	12577276	0.00404006	20	-0.237564	-0.0582544	-0.641657	-2.94238
NL PLSA 2220	Normal	N/A	0	0	0	10165062	0.00397406	51	0.0125367	1.11999	-0.436784	-1.83356
NL PLSA 2182	Normal	N/A	0	0	0	10482570	0.00391846	37	-0.0263518	1.10434	-0.915866	-1.01192
MRC-18A-6933	Normal	N/A	0	0	0	14171571	0.00369821	13	-0.735273	1.98898	2.79407	0.0754614
NL PLSA 2180	Normal	N/A	0	0	0	10230648	0.00351036	40	0.0452147	1.6514	-0.748204	-1.85682
MRC-19B-1442	Normal	N/A	0	0	0	8285632	0.00349256	92	-2.1168	-1.01354	-2.97334	-3.27452
NL PLSA 2169	Normal	N/A	0	0	0	14270388	0.00349255	21	-2.45936	2.2851	3.18928	-2.23904
MRC-18A-3575	Normal	N/A	0	0	0	6349061	0.00333819	89	-1.03445	-0.59438	-1.63172	-0.639425
MRC-18A-3599	Normal	N/A	0	0	0	8587660	0.00323828	92	1.0838	-2.40273	-1.40697	-2.06689
MRC-18A-5973	Normal	N/A	0	0	0	4843985	0.00302076	111	-3.3831	-1.71026	-4.07555	-5.05422
MRC-18A-3574	Normal	N/A	0	0	0	7064846	0.00274995	84	-2.59699	-1.14983	-1.01817	-2.8372
MRC-18A-3595	Normal	N/A	0	0	0	7870503	0.00270748	113	0.827748	0.901525	0.581594	-1.17884
MRC-18A-5504	Normal	N/A	0	0	0	7649319	0.00257335	97	-1.336	0.0729554	0.326223	-4.31927
MRC-18A-3598	Normal	N/A	0	0	0	9681226	0.00248488	48	1.73101	-2.40588	-0.636815	-0.67649
MRC-18A-3572	Normal	N/A	0	0	0	10337385	0.00220372	42	-0.763364	-3.53396	-1.96951	1.13406
NL PLSA 2216	Normal	N/A	0	0	0	12620569	0.00217426	23	-1.91036	1.53867	1.34983	0.583481
NL PLSA 2139	Normal	N/A	0	0	0	11135067	0.00210536	31	1.19775	0.534498	3.12951	-0.465022
MRC-18A-3579	Normal	N/A	0	0	0	12359713	0.00169783	19	-0.762273	0.649775	0.329907	2.24417
NL PLSA 2172	Normal	N/A	0	0	0	11316943	0.00167405	24	-1.34993	-1.64218	1.84851	0.292348
MRC-18A-3593	Normal	N/A	0	0	0	6462174	0.00166881	93	-1.75994	-1.26072	0.391794	-1.43499
MRC-19B-2700	Normal	N/A	0	0	0	9187648	0.00158644	83	-3.80859	0.133018	-2.3237	-3.72941
